# To weight or not to weight? Studying the effect of selection bias in three large EHR-linked biobanks

**DOI:** 10.1101/2024.02.12.24302710

**Authors:** Maxwell Salvatore, Ritoban Kundu, Xu Shi, Christopher R Friese, Seunggeun Lee, Lars G Fritsche, Alison M Mondul, David Hanauer, Celeste Leigh Pearce, Bhramar Mukherjee

## Abstract

**Objective:** To explore the role of selection bias adjustment by weighting electronic health record (EHR)-linked biobank data for commonly performed analyses.

**Materials and methods:** We mapped diagnosis (ICD code) data to standardized phecodes from three EHR-linked biobanks with varying recruitment strategies: All of Us (AOU; n=244,071), Michigan Genomics Initiative (MGI; n=81,243), and UK Biobank (UKB; n=401,167). Using 2019 National Health Interview Survey data, we constructed selection weights for AOU and MGI to be more representative of the US adult population. We used weights previously developed for UKB to represent the UKB-eligible population. We conducted four common descriptive and analytic tasks comparing unweighted and weighted results.

**Results:** For AOU and MGI, estimated phecode prevalences decreased after weighting (weighted-unweighted median phecode prevalence ratio [MPR]: 0.82 and 0.61), while UKB’s estimates increased (MPR: 1.06). Weighting minimally impacted latent phenome dimensionality estimation. Comparing weighted versus unweighted PheWAS for colorectal cancer, the strongest associations remained unaltered and there was large overlap in significant hits. Weighting affected the estimated log-odds ratio for sex and colorectal cancer to align more closely with national registry-based estimates.

**Discussion:** Weighting had limited impact on dimensionality estimation and large-scale hypothesis testing but impacted prevalence and association estimation more. Results from untargeted association analyses should be followed by weighted analysis when effect size estimation is of interest for specific signals.

**Conclusion:** EHR-linked biobanks should report recruitment and selection mechanisms and provide selection weights with defined target populations. Researchers should consider their intended estimands, specify source and target populations, and weight EHR-linked biobank analyses accordingly.

## Supplementary Data File for "To weight or not to weight? Studying the effect of selection bias in three large EHR-linked biobanks"

### Sheet: aou
phecode	description	group	beta_unweighted	p_value_unweighted	rank_unweighted	pwide_sig_unweighted	beta_weighted	p_value_weighted	rank_weighted	pwide_sig_weighted
CA_101	Malignant neoplasm of the digestive organs	Neoplasms	1.32933	7.8937e-23	1	1	1.47264	1.84626e-08	1	1
CA_136	Benign neoplasm of the digestive organs	Neoplasms	0.53747	2.12934e-19	2	1	0.57736	7.64291e-06	4	1
CA_136.4	Benign neoplasm of colon, rectum, anus and anal canal	Neoplasms	0.535348	1.6116e-18	3	1	0.569145	1.31387e-05	5	1
CA_130	Cancer (solid tumor, excluding BCC)	Neoplasms	0.539233	2.32152e-18	4	1	0.622248	2.63661e-06	2	1
CA_136.41	Benign neoplasm of the colon	Neoplasms	0.538747	4.37336e-18	5	1	0.596658	7.37935e-06	3	1
GI_532	Other disorders of the intestines	Gastrointestinal	0.630191	6.01815e-10	6	1	0.561507	0.0167014	70	0
CA_116	Secondary malignant neoplasm	Neoplasms	0.762282	2.04941e-09	7	1	0.874483	0.00102229	15	0
RE_495	Abnormal findings on diagnostic imaging of lung	Respiratory	0.439145	5.60079e-09	8	1	0.351711	0.0358817	110	0
CA_101.4	Malignant neoplasm of the lower GI tract	Neoplasms	2.31473	2.49564e-08	9	1	3.39839	8.73606e-05	8	0
CA_112	Malignant neoplasm of other and ill-defined sites	Neoplasms	0.552834	3.16809e-08	10	1	0.488646	0.0221225	86	0
GI_535	Intestinal or peritoneal adhesions	Gastrointestinal	0.938247	1.0722e-07	11	1	0.374794	0.292166	516	0
CA_101.42	Malignant neoplasm of anus	Neoplasms	2.34661	1.54752e-07	12	1	3.33295	0.000135556	9	0
RE_479	Pulmonary insufficiency and acute respiratory distress syndrome	Respiratory	0.45212	2.59996e-07	13	1	0.469512	0.0150243	67	0
RE_479.6	Pulmonary collapse [Atelectasis]	Respiratory	0.507798	3.40924e-07	14	1	0.572293	0.0123037	60	0
EM_244	Disorders of lipoprotein metabolism and other lipidemias	Endocrine/Metab	0.486042	5.32613e-07	15	1	0.201301	0.302696	539	0
GI_520.1	Hernia of the abdominal wall	Gastrointestinal	0.437734	1.55474e-06	16	1	0.299451	0.122056	267	0
RE_487.3	Hemoptysis	Respiratory	0.928881	1.6551e-06	17	1	1.18529	0.00667832	38	0
CA_106	Gynecological malignant neoplasms	Neoplasms	0.704262	2.87516e-06	18	1	0.890702	0.00736891	41	0
DE_674	Disorders of pigmentation	Dermatological	0.372655	3.822e-06	19	1	0.377461	0.0325005	102	0
CA_114.4	Carcinoid tumors	Neoplasms	1.46562	6.51515e-06	20	1	1.33448	0.0316243	101	0
EM_256	Disorders of fluid, electrolyte and acid-base balance	Endocrine/Metab	0.287626	7.07689e-06	21	1	0.323403	0.018262	74	0
GI_520	Hernia	Gastrointestinal	0.312438	8.00618e-06	22	1	0.124006	0.405	671	0
BI_164	Anemia	Blood/Immune	0.243397	1.56374e-05	23	1	0.209316	0.0835504	193	0
CA_138	Benign neoplasm of the skin	Neoplasms	0.261108	2.66314e-05	24	1	0.410962	0.00174903	18	0
CA_114.1	Malignant neuroendocrine tumors	Neoplasms	1.64084	3.19482e-05	25	1	1.90766	0.00710394	40	0
GI_529.1	Diarrhea	Gastrointestinal	0.27978	3.80304e-05	26	0	0.379121	0.0108861	57	0
CA_136.42	Benign neoplasm of rectum and anus	Neoplasms	0.465797	3.88718e-05	27	0	0.322014	0.220909	421	0
GI_514	Gastrointestinal obstruction	Gastrointestinal	0.439748	4.30516e-05	28	0	0.185702	0.386765	649	0
GI_558	Abnormal findings on diagnostic imaging of the digestive tract	Gastrointestinal	0.486591	4.80003e-05	29	0	0.572821	0.0420024	126	0
DE_670	Seborrheic keratosis	Dermatological	0.27659	5.15906e-05	30	0	0.367825	0.0120421	59	0
RE_486	Other respiratory disorders	Respiratory	0.324211	6.75698e-05	31	0	0.100559	0.566122	883	0
CA_114	Neuroendocrine tumors	Neoplasms	0.782477	7.80422e-05	32	0	0.674703	0.112447	247	0
GI_514.2	Intestinal obstruction	Gastrointestinal	0.528674	8.65863e-05	33	0	0.355578	0.189024	362	0
GI_522	Gastrointestinal inflammation	Gastrointestinal	0.246908	8.71182e-05	34	0	0.457713	0.000818692	14	0
CA_139	Benign sarcoma-related cancers	Neoplasms	0.291343	8.72243e-05	35	0	0.280775	0.101448	220	0
GI_522.1	Inflammatory bowel disease	Gastrointestinal	0.573734	9.01968e-05	36	0	0.335267	0.282485	503	0
RE_483	Pleural effusion	Respiratory	0.4474	9.02061e-05	37	0	0.317494	0.225963	430	0
EM_256.2	Hyposmolality and/or hyponatremia	Endocrine/Metab	0.467608	0.000103677	38	0	0.634849	0.0203601	83	0
MS_707.9	Monoarthritis	Muscloskeletal	1.55054	0.000105721	39	0	1.44982	0.0283986	94	0
EM_200.3	Thyrotoxicosis [hyperthyroidism]	Endocrine/Metab	0.479357	0.000110965	40	0	0.479644	0.0515825	138	0
GI_529	Symptoms involving digestive system	Gastrointestinal	0.211099	0.000130032	41	0	0.326677	0.0082013	47	0
GI_527	Abdominal pain	Gastrointestinal	0.195734	0.000138641	42	0	0.28881	0.010118	54	0
SS_805	Fever	Symptoms	0.289864	0.000143687	43	0	0.232498	0.159714	329	0
CA_106.3	Malignant neoplasm of the ovary	Neoplasms	1.02618	0.000147889	44	0	0.873695	0.123813	270	0
DE_676	Hypertrophic conditions of skin	Dermatological	0.350837	0.000152194	45	0	0.138	0.490015	781	0
CA_106.21	Malignant neoplasm of endometrium	Neoplasms	1.03953	0.000163374	46	0	0.606073	0.352185	603	0
CA_132	Sequelae of cancer	Neoplasms	0.591884	0.00016685	47	0	0.475893	0.157775	325	0
CV_416	Cardiac arrhythmia and conduction disorders	Cardiovascular	0.224295	0.000175572	48	0	0.0166418	0.900074	1253	0
RE_488	Abnormalities of breathing	Respiratory	0.199725	0.000187685	49	0	0.123648	0.289769	511	0
CA_101.3	Malignant neoplasm of the small intestine	Neoplasms	2.0849	0.000196827	50	0	2.10137	0.0552377	146	0
RE_475	Asthma	Respiratory	0.241465	0.000197675	51	0	0.288074	0.0380622	116	0
RE_487	Hemorrhage from respiratory passages	Respiratory	0.432531	0.000207087	52	0	0.783904	0.00238199	20	0
GI_556	Other digestive system symptoms and diseases	Gastrointestinal	0.318664	0.000232947	53	0	0.433787	0.0251461	90	0
MS_716.2	Degenerative disc disease	Muscloskeletal	0.269129	0.000241497	54	0	0.16598	0.294024	523	0
DE_681	Localized swelling, mass and lump of skin and subcutaneous tissue	Dermatological	0.287344	0.000245266	55	0	0.0659777	0.675704	1000	0
CA_101.8	Malignant neoplasm of the pancreas	Neoplasms	1.74249	0.000252744	56	0	3.42701	3.91108e-05	6	0
GU_591	Urinary tract infection [UTI]	Genitourinary	0.225967	0.000293238	57	0	0.317813	0.0200942	81	0
EM_256.7	Volume depletion	Endocrine/Metab	0.335035	0.00032656	58	0	0.273815	0.171389	343	0
SS_840.2	Allergy to insects	Symptoms	0.618863	0.000331902	59	0	0.761267	0.0398134	122	0
CA_101.2	Malignant neoplasm of stomach	Neoplasms	1.39239	0.000337196	60	0	1.079	0.104035	230	0
CV_404	Ischemic heart disease	Cardiovascular	0.230775	0.000347969	61	0	0.173029	0.22568	428	0
CA_102	Malignant neoplasm of the thoracic and respiratory organs	Neoplasms	0.631213	0.000366928	62	0	0.953873	0.00869669	50	0
MB_309	Signs and symptoms involving emotional state	Mental	0.668848	0.000404995	63	0	0.697642	0.0517604	140	0
CA_106.2	Malignant neoplasm of the uterus	Neoplasms	0.817375	0.000516297	64	0	0.532329	0.312891	555	0
GI_557.2	Blood in stool	Gastrointestinal	0.342016	0.000602438	65	0	0.604221	0.0102909	56	0
MS_702	Infective and reactive arthropathies	Muscloskeletal	0.752369	0.000635534	66	0	1.95939	0.000287796	11	0
RE_460.1	Acute upper respiratory infection	Respiratory	0.191017	0.000667489	67	0	0.101959	0.3794	639	0
GE_972.1	Hereditary neuropathy	Genetic	0.34681	0.000757013	68	0	0.212	0.34943	595	0
BI_177	Abnormality of the lymph nodes	Blood/Immune	0.290426	0.000842043	69	0	0.115163	0.54531	852	0
CA_104.3	Malignant neoplasm of connective and soft tissue	Neoplasms	0.683153	0.000857008	70	0	-0.108294	0.817714	1160	0
GI_522.11	Crohn's disease	Gastrointestinal	0.682204	0.000863834	71	0	-0.0614681	0.889044	1241	0
MS_702.1	Pyogenic arthritis [Septic arthritis]	Muscloskeletal	0.786425	0.000870744	72	0	1.76306	0.00168711	17	0
RE_499.1	Cough	Respiratory	0.181924	0.000890459	73	0	0.120711	0.298793	531	0
GI_537	Abnormality of the peritoneum	Gastrointestinal	0.646869	0.000916763	74	0	0.572811	0.193639	371	0
GI_528.2	Vomiting	Gastrointestinal	0.255519	0.000961786	75	0	0.196867	0.220832	420	0
RE_488.1	Dyspnea [Shortness of breath]	Respiratory	0.197969	0.000963208	76	0	0.125747	0.338646	584	0
GI_528.1	Nausea	Gastrointestinal	0.227377	0.00100582	77	0	0.186642	0.206506	393	0
RE_479.3	Respiratory failure	Respiratory	0.471727	0.00101485	78	0	0.436894	0.140545	298	0
GI_522.12	Ulcerative colitis	Gastrointestinal	0.616212	0.00107632	79	0	0.628098	0.131926	287	0
SS_848	Nonspecific abnormal findings of other body structures	Symptoms	0.401266	0.00107955	80	0	0.789854	0.00275009	23	0
GI_552	Other diseases of biliary tract	Gastrointestinal	0.602929	0.00108677	81	0	0.735192	0.0875491	199	0
CV_401	Hypertension	Cardiovascular	0.163018	0.00114567	82	0	0.180554	0.0952137	211	0
GI_546	Other disorders of liver	Gastrointestinal	0.304421	0.00115644	83	0	0.495166	0.0150917	68	0
CV_418	Abnormal results of cardiovascular function studies	Cardiovascular	0.245435	0.00123191	84	0	0.21559	0.21099	398	0
DE_676.2	Scar conditions and fibrosis of skin	Dermatological	0.36062	0.00123303	85	0	-0.115969	0.628768	940	0
GU_619.2	Ovarian cyst	Genitourinary	0.340335	0.00126211	86	0	0.411978	0.0544845	144	0
RE_479.31	Acute respiratory failure	Respiratory	0.50488	0.00130065	87	0	0.119158	0.690928	1016	0
GI_520.14	Ventral hernia	Gastrointestinal	0.503726	0.00131644	88	0	0.211136	0.55322	868	0
GU_619	Noninflammatory disorders of ovary, fallopian tube, and broad ligament	Genitourinary	0.321975	0.00135786	89	0	0.361505	0.0795562	184	0
RE_474.1	Emphysema	Respiratory	0.491546	0.00137698	90	0	0.285418	0.433513	705	0
GI_550	Disorders of the gallbladder	Gastrointestinal	0.291493	0.00140753	91	0	0.272651	0.204748	391	0
EM_239.11	Pure hypercholesterolemia	Endocrine/Metab	0.183577	0.00143055	92	0	0.130138	0.299303	533	0
SS_819	General symptoms and other findings	Symptoms	0.200163	0.00156813	93	0	0.00579261	0.968495	1312	0
GI_510.1	Achalasia of cardia	Gastrointestinal	1.54463	0.00158066	94	0	0.738754	0.305033	547	0
CA_142	Lump or mass in breast or nonspecific abnormal breast exam	Neoplasms	0.21426	0.00162533	95	0	0.0297177	0.829089	1170	0
EM_211	Disorders of adrenal glands	Endocrine/Metab	0.526625	0.00167247	96	0	0.662837	0.0738898	175	0
RE_499	Other symptoms and disorders of the respiratory system	Respiratory	0.169962	0.00169854	97	0	0.091556	0.422324	688	0
CA_103	Malignant neoplasm of the skin	Neoplasms	0.224667	0.00172167	98	0	0.246403	0.11515	253	0
CV_401.1	Essential hypertension	Cardiovascular	0.15531	0.0019277	99	0	0.166578	0.12426	272	0
GI_555	Ascites	Gastrointestinal	0.531254	0.00194844	100	0	0.820422	0.0442592	128	0
RE_460	Respiratory infection	Respiratory	0.166484	0.0019839	101	0	0.101011	0.37004	625	0
MB_282.1	Current tobacco use and nicotine dependence	Mental	0.216852	0.002054	102	0	0.0824974	0.60115	921	0
GI_528	Nausea and vomiting	Gastrointestinal	0.205938	0.00205976	103	0	0.167346	0.241004	449	0
SS_800.1	Chest pain on breathing	Symptoms	0.299965	0.00209064	104	0	0.524144	0.00879385	51	0
GI_557	Gastrointestinal hemorrhage	Gastrointestinal	0.217977	0.00217937	105	0	0.374035	0.021437	84	0
GE_972	Genetic neuromuscular disease	Genetic	0.306011	0.00222745	106	0	0.134373	0.542731	847	0
CA_102.1	Malignant neoplasm of the of bronchus and lung	Neoplasms	0.658024	0.00223091	107	0	1.33982	0.00362144	30	0
CA_136.2	Benign neoplasm of stomach	Neoplasms	0.506763	0.00225924	108	0	0.315152	0.323637	563	0
NS_351.3	Paresthesia of skin*	Neurological	0.413957	0.00245139	109	0	0.54118	0.0413608	124	0
EM_200.2	Goiter	Endocrine/Metab	0.26379	0.00254694	110	0	0.0775604	0.667891	994	0
BI_177.2	Enlargement of lymph nodes [Lymphadenopathy]	Blood/Immune	0.28844	0.00255175	111	0	0.0740095	0.728638	1057	0
DE_682	Other follicular disorders	Dermatological	0.198178	0.00255787	112	0	0.201997	0.164495	334	0
GI_550.1	Gallstones [Cholelithiasis]	Gastrointestinal	0.307697	0.00256404	113	0	0.428843	0.075338	177	0
CV_404.1	Myocardial infarction [Heart attack]	Cardiovascular	0.299933	0.00261975	114	0	0.339188	0.130897	283	0
SS_800	Chest pain	Symptoms	0.150863	0.00325494	115	0	0.178107	0.1051	233	0
MB_282	Nicotine dependence (current and history of)	Mental	0.205892	0.00337372	116	0	0.071448	0.649744	968	0
EM_200.11	Secondary hypothyroidism	Endocrine/Metab	0.336514	0.00340723	117	0	0.414582	0.0762479	178	0
GI_522.9	Gastritis	Gastrointestinal	0.231753	0.0035032	118	0	0.460636	0.0102367	55	0
CV_417.2	Tachycardia	Cardiovascular	0.307906	0.00360529	119	0	-0.0701744	0.774733	1114	0
ID_089.1	Bacterial infections	Infections	0.198505	0.00372956	120	0	0.338297	0.0246023	89	0
CV_401.6	Secondary hypertension	Cardiovascular	0.630832	0.00392893	121	0	0.68438	0.205619	392	0
GI_542	Chronic liver disease	Gastrointestinal	0.264172	0.00411574	122	0	0.346913	0.10396	229	0
CV_413.32	Tricuspid value insufficiency*	Cardiovascular	0.676417	0.00419102	123	0	1.17426	0.0252031	91	0
GI_520.11	Inguinal hernia	Gastrointestinal	0.354981	0.00422471	124	0	0.183569	0.482928	773	0
NS_349	Disorder of nervous system	Neurological	0.421148	0.0046083	125	0	-0.0464418	0.885095	1234	0
DE_678	Other skin and subcutaneous disorders	Dermatological	0.184596	0.0047775	126	0	0.220663	0.107421	238	0
MS_728	Chondropathies	Muscloskeletal	0.266213	0.00489566	127	0	0.494246	0.0154894	69	0
RE_474	Chronic obstructive pulmonary disease [COPD]	Respiratory	0.225479	0.0051323	128	0	0.259242	0.157838	326	0
RE_468	Pneumonia	Respiratory	0.218107	0.00547704	129	0	-0.0157396	0.925873	1283	0
CV_446	Hypotension	Cardiovascular	0.284513	0.00548773	130	0	0.34031	0.12657	275	0
CA_105.1	Malignant neoplasm of the breast, female	Neoplasms	0.312932	0.00574664	131	0	-0.0996432	0.646181	961	0
MB_288.2	Panic disorder [episodic paroxysmal anxiety]	Mental	0.37941	0.00580821	132	0	0.504455	0.106597	235	0
GI_514.3	Ileus	Gastrointestinal	0.547022	0.00582671	133	0	0.25548	0.5374	839	0
DE_682.11	Sebaceous cyst [Epidermal cyst]	Dermatological	0.239647	0.00586532	134	0	0.104677	0.541922	845	0
RE_498	Asphyxia and hypoxemia	Respiratory	0.377529	0.00593279	135	0	0.493709	0.102297	225	0
GI_554	Diseases of the pancreas	Gastrointestinal	0.38254	0.00602399	136	0	0.187718	0.54546	854	0
GU_617	Noninflammatory disorders of cervix	Genitourinary	0.46149	0.00610096	137	0	0.795948	0.00682241	39	0
GI_556.3	Abdominal or pelvic swelling, mass, or lump	Gastrointestinal	0.330727	0.00610392	138	0	0.394198	0.14696	305	0
CV_413.3	Tricuspid valve disorders	Cardiovascular	0.334902	0.00616228	139	0	0.617201	0.017665	71	0
RE_484	Pneumothorax and air leak	Respiratory	0.523597	0.00631604	140	0	0.249276	0.533227	832	0
GI_557.8	Hemorrhage of rectum and anus	Gastrointestinal	0.262562	0.00632363	141	0	0.109057	0.600168	919	0
NS_349.1	Abnormal findings on diagnostic test of central nervous system	Neurological	0.434469	0.00658306	142	0	0.0057622	0.98699	1330	0
CV_416.11	Supraventricular tachycardia	Cardiovascular	0.451851	0.00664196	143	0	0.357193	0.38991	653	0
GI_530	Disease of anus and rectum	Gastrointestinal	0.322661	0.0067747	144	0	0.459946	0.0779081	181	0
BI_181	Autoimmune disease	Blood/Immune	0.166812	0.00683583	145	0	0.0688297	0.600044	918	0
EM_209	Disorders of the pituitary gland and its hypothalamic control	Endocrine/Metab	0.501414	0.00683673	146	0	0.138479	0.741648	1072	0
GI_522.7	Ulceration of the lower GI tract	Gastrointestinal	0.781921	0.00704739	147	0	0.56032	0.344186	589	0
DE_672.1	Acute skin changes due to ultraviolet radiation	Dermatological	0.390053	0.00750109	148	0	0.155064	0.596791	913	0
GI_554.2	Cyst and pseudocyst of pancreas	Gastrointestinal	0.739156	0.00752862	149	0	0.939128	0.16308	332	0
GI_537.1	Peritonitis	Gastrointestinal	0.737132	0.00760909	150	0	1.13211	0.0895719	203	0
MS_729	Other acquired musculoskeletal deformity	Muscloskeletal	0.621753	0.00762081	151	0	0.645454	0.253738	465	0
NS_351.1	Anesthesia of skin*	Neurological	0.379047	0.00779256	152	0	0.450693	0.123303	269	0
CV_404.11	Acute myocardial infarction	Cardiovascular	0.320829	0.00785253	153	0	0.087607	0.744855	1075	0
NS_325	Abnormality of gait and mobility	Neurological	0.317733	0.00815143	154	0	0.347936	0.163665	333	0
ID_057.1	Human immunodeficiency virus	Infections	0.44844	0.00817122	155	0	0.738836	0.0331251	104	0
EM_200	Disorders of thyroid gland	Endocrine/Metab	0.156183	0.00823496	156	0	0.075669	0.555847	873	0
GI_504	Periodontal diseases	Gastrointestinal	-0.369496	0.00827058	157	0	-0.0728406	0.779925	1123	0
CA_136.3	Benign neoplasm of the small intestine	Neoplasms	1.18299	0.00863332	158	0	0.108201	0.869926	1213	0
RE_488.8	Obesity hypoventilation syndrome [OHS]	Respiratory	1.18272	0.00864025	159	0	1.10959	0.249681	460	0
EM_256.32	Alkalosis	Endocrine/Metab	1.18258	0.0086464	160	0	0.306016	0.64236	952	0
GI_542.7	Chronic nonalcoholic liver disease	Gastrointestinal	0.282757	0.00865493	161	0	0.456432	0.0661888	164	0
CM_758	Congenital malformations of digestive system	Congenital	0.599002	0.00879054	162	0	0.958633	0.0179653	73	0
MB_280.13	Alcoholic liver disease	Mental	0.618102	0.00879123	163	0	1.11436	0.031467	100	0
MS_716	Intervertebral disc disorder	Muscloskeletal	0.169727	0.00904193	164	0	0.0176907	0.90038	1254	0
MS_740.7	Dislocation of knee	Muscloskeletal	0.863624	0.00921968	165	0	1.82807	0.00588262	36	0
GI_552.2	Obstruction of bile duct	Gastrointestinal	0.860093	0.00936257	166	0	1.21687	0.114316	250	0
GI_529.5	Constipation	Gastrointestinal	0.186674	0.00959847	167	0	0.343081	0.0413764	125	0
ID_057	Retrovirus	Infections	0.436133	0.00991557	168	0	0.491593	0.201964	385	0
CA_135	Benign neoplasm of the head and neck	Neoplasms	0.390552	0.0100816	169	0	0.113506	0.719489	1047	0
GE_970	Hemoglobinopathies	Genetic	0.614709	0.010105	170	0	0.572854	0.225115	426	0
SS_809.1	Acute pain	Symptoms	0.298023	0.0104249	171	0	0.293682	0.225471	427	0
DE_682.1	Cutaneous cyst	Dermatological	0.221667	0.0104335	172	0	0.0763635	0.654312	972	0
CA_105	Malignant neoplasm of the breast	Neoplasms	0.275954	0.0106722	173	0	-0.196439	0.342267	588	0
GI_504.3	Periodontitis	Gastrointestinal	-0.448849	0.0107199	174	0	-0.389456	0.237989	444	0
CA_103.3	Carcinoma in situ of skin	Neoplasms	0.469282	0.0107285	175	0	0.341283	0.379598	641	0
GI_512	Aphagia and dysphagia	Gastrointestinal	0.22232	0.0111538	176	0	-0.142253	0.417246	680	0
ID_055.1	Molluscum contagiosum	Infections	1.0095	0.0112902	177	0	1.99121	0.0353661	108	0
CA_139.53	Lipoma of skin subcutaneous tissue	Neoplasms	0.391839	0.0116145	178	0	0.0908729	0.786661	1134	0
DE_660	Infection of the skin	Dermatological	0.14106	0.0118568	179	0	0.48138	6.68207e-05	7	0
BI_168	Coagulation defects, purpura and other hemorrhagic conditions	Blood/Immune	0.253008	0.0119251	180	0	0.308196	0.15554	321	0
CM_755	Congenital deformities of skull, face, and jaw	Congenital	0.882792	0.0119883	181	0	0.900312	0.188389	361	0
SO_392.1	Otalgia [ear pain]	Sense organs	0.255115	0.0121846	182	0	0.286723	0.202758	388	0
GI_527.3	Functional dyspepsia	Gastrointestinal	0.276055	0.0124513	183	0	0.329277	0.169597	342	0
CA_101.6	Malignant neoplasm of the liver and intrahepatic bile ducts	Neoplasms	1.033	0.0128019	184	0	1.55875	0.0340802	105	0
GI_514.31	Paralytic ileus	Gastrointestinal	0.5879	0.0133157	185	0	0.209085	0.65732	976	0
GU_612.22	Hypertrophy of breast (Gynecomastia)	Genitourinary	0.42862	0.0135647	186	0	0.0552012	0.874602	1221	0
SO_366	Disorders of conjunctiva	Sense organs	0.44666	0.0139467	187	0	1.0738	0.00748622	42	0
MS_713	Symptoms related to joints	Muscloskeletal	0.123713	0.0140599	188	0	0.136767	0.213584	405	0
GU_585	Kidney stone disease	Genitourinary	0.221781	0.0145328	189	0	0.0708835	0.717003	1044	0
SO_387	Disorders of refraction and accommodation	Sense organs	-0.164323	0.0153591	190	0	-0.095328	0.481513	772	0
GI_506.51	Dry mouth*	Gastrointestinal	0.904795	0.0156877	191	0	1.23834	0.0381162	117	0
BI_171	Elevated white blood cell count [Leukocytosis]	Blood/Immune	0.296352	0.0159229	192	0	0.582616	0.0371233	112	0
CA_106.13	Malignant neoplasm of the cervix	Neoplasms	0.66556	0.016322	193	0	1.24074	0.0398803	123	0
NS_337.3	Toxic polyneuropathy	Neurological	0.66027	0.0167546	194	0	0.362771	0.511973	800	0
MS_741.1	Sprains and strains of shoulder and upper arm	Muscloskeletal	0.234649	0.0179355	195	0	0.300585	0.123223	268	0
GU_614.4	Inflammatory diseases of uterus, except cervix	Genitourinary	0.703103	0.0180125	196	0	1.31742	0.0187667	77	0
RE_471	Other disorders of nose and nasal sinuses	Respiratory	0.191809	0.0186732	197	0	0.0243131	0.888297	1240	0
MS_719	Disorders of muscle	Muscloskeletal	0.179319	0.0186841	198	0	0.150502	0.342137	587	0
BI_175.2	Secondary polycythemia	Blood/Immune	-1.25771	0.0188301	199	0	-1.25771	0.0188301	78	0
GU_626.13	Irregular menstrual cycle	Genitourinary	0.241969	0.0188317	200	0	0.494035	0.00794051	46	0
DE_672	Skin changes due to solar radiation	Dermatological	0.173409	0.0196527	201	0	0.210531	0.166717	337	0
SO_392	Otalgia and effusion of ear	Sense organs	0.232217	0.0202371	202	0	0.335238	0.129606	282	0
NS_347	Other disorders of the brain and CNS	Neurological	0.351136	0.0208625	203	0	0.111113	0.73002	1058	0
EM_200.31	Graves' disease [Toxic diffuse goiter]	Endocrine/Metab	0.511536	0.0209299	204	0	0.0716431	0.874105	1220	0
GU_625	Pain and other symptoms associated with female genital organs	Genitourinary	0.20355	0.0212061	205	0	0.46164	0.017679	72	0
BI_180	Other disorders involving the immune mechanism	Blood/Immune	0.257268	0.0214928	206	0	0.58874	0.0123562	61	0
CA_106.1	Malignant neoplasm of external female genital organs and cervix	Neoplasms	0.557774	0.0221385	207	0	1.377	0.00912249	52	0
CV_433.3	Cerebrovascular insufficiency	Cardiovascular	0.537796	0.0221511	208	0	0.377989	0.426837	695	0
CV_424	Heart failure	Cardiovascular	0.213071	0.0222516	209	0	-0.0371169	0.86466	1207	0
MS_713.2	Effusion of joint	Muscloskeletal	0.207386	0.0222675	210	0	0.151918	0.434858	706	0
BI_170.1	Neutropenia	Blood/Immune	0.375859	0.022539	211	0	0.452048	0.19186	369	0
GE_961	Genetic syndromes associated with neoplasms	Genetic	0.624409	0.0225496	212	0	0.0781794	0.88238	1228	0
EM_209.1	Pituitary hyperfunction	Endocrine/Metab	0.624261	0.0225738	213	0	0.47043	0.452309	719	0
DE_664.42	Psoriatic arthropathy	Dermatological	0.751933	0.0227826	214	0	1.07146	0.203241	389	0
CV_424.1	Left heart failure	Cardiovascular	0.503685	0.0242601	215	0	0.147167	0.774637	1113	0
EM_232.2	Vitamin B group deficiency	Endocrine/Metab	0.248759	0.0249755	216	0	0.0476199	0.853308	1194	0
SS_807.1	Chronic fatigue syndrome	Symptoms	0.381933	0.0249866	217	0	0.0509013	0.870777	1215	0
CM_769	Congenital malformations of spine	Congenital	0.424495	0.0252721	218	0	0.338982	0.430107	698	0
CA_139.5	Lipoma	Neoplasms	0.256747	0.0265087	219	0	0.218743	0.380105	642	0
SO_363	Disorders of lacrimal system	Sense organs	-0.215061	0.0265884	220	0	-0.317326	0.151063	312	0
MB_286.1	Bipolar disorder	Mental	0.264943	0.0267218	221	0	0.738602	0.00525989	33	0
ID_055	Poxvirus	Infections	0.841646	0.02694	222	0	1.20989	0.155587	322	0
MS_713.3	Pain in joint	Muscloskeletal	0.111608	0.0270733	223	0	0.117947	0.28622	505	0
MB_288	Anxiety and anxiety disorders	Mental	0.126677	0.0276662	224	0	0.0636869	0.621512	937	0
CV_417	Abnormalities of heart beat	Cardiovascular	0.141094	0.0276838	225	0	-0.0472384	0.731706	1059	0
GI_532.1	Intestinal fistula	Gastrointestinal	0.698685	0.0279053	226	0	0.320612	0.5856	903	0
MS_704	Systemic vasculitis	Muscloskeletal	0.434852	0.0279844	227	0	0.184214	0.680788	1007	0
RE_480	Pulmonary edema	Respiratory	0.304618	0.0281152	228	0	0.70912	0.038583	118	0
CV_430	Nontraumatic Intracranial hemorrhage	Cardiovascular	0.462653	0.0281398	229	0	0.169649	0.766237	1101	0
RE_496	Abnormal results of pulmonary function studies	Respiratory	0.512357	0.0283238	230	0	0.000248477	0.999595	1343	0
CA_139.3	Benign neoplasm of other connective and soft tissue	Neoplasms	0.35472	0.0287841	231	0	0.486356	0.211843	401	0
RE_484.1	Spontaneous pneumothorax	Respiratory	0.655414	0.0289332	232	0	1.60109	0.00827022	48	0
CV_404.2	Coronary atherosclerosis [Atherosclerotic heart disease]	Cardiovascular	0.150683	0.0290098	233	0	0.0855271	0.577528	897	0
EM_230	Malnutrition and underweight	Endocrine/Metab	0.300302	0.0291797	234	0	-0.0536828	0.844821	1184	0
CV_413.4	Pulmonary valve disorders	Cardiovascular	0.526266	0.0291867	235	0	1.33133	0.00926264	53	0
CV_452	Hemorrhage, NOS	Cardiovascular	0.544781	0.029573	236	0	1.30499	0.00450699	32	0
DE_668.6	Prurigo	Dermatological	0.75788	0.0301357	237	0	0.462306	0.651928	969	0
CV_444	Venous insufficiency	Cardiovascular	0.186197	0.030555	238	0	0.0866672	0.658222	978	0
GU_610	Benign mammary dysplasias	Genitourinary	0.196344	0.0309005	239	0	0.161041	0.351846	602	0
RE_471.5	Nasal polyps	Respiratory	0.457646	0.0318294	240	0	0.370326	0.366761	620	0
CV_444.5	Venous insufficiency (chronic) (peripheral)	Cardiovascular	0.257873	0.0320648	241	0	0.303918	0.217384	414	0
CV_406.1	Pulmonary hypertension	Cardiovascular	0.413626	0.032178	242	0	0.944295	0.0288733	95	0
SS_823	Abnormal serum enzyme levels	Symptoms	0.507596	0.0322063	243	0	0.741591	0.131467	285	0
SS_823.1	Nonspecific elevation of levels of transaminase or lactic acid dehydrogenase [LDH]	Symptoms	0.507596	0.0322063	244	0	0.741591	0.131467	286	0
GU_588	Disorders and findings from impaired renal function	Genitourinary	0.340025	0.0323508	245	0	0.40127	0.257704	468	0
NS_331	Headache	Neurological	0.120535	0.0327068	246	0	0.0794021	0.518515	805	0
CA_122	Lymphoma	Neoplasms	0.398595	0.0327848	247	0	0.119413	0.744599	1074	0
GI_504.1	Gingivitis	Gastrointestinal	-0.6441	0.0328195	248	0	0.458579	0.334355	577	0
MB_286.4	Dysthymic disorder	Mental	0.204921	0.0332213	249	0	0.199756	0.36791	623	0
MS_727	Other disorders of bone	Muscloskeletal	0.136436	0.033289	250	0	-0.0709339	0.592872	909	0
MB_288.41	Agoraphobia	Mental	0.652944	0.03333	251	0	1.23758	0.0635201	159	0
SS_809.3	Pain in limb	Symptoms	0.111083	0.0335178	252	0	0.114143	0.305315	548	0
CV_430.1	Nontraumatic subarachnoid hemorrhage	Cardiovascular	0.651504	0.0335367	253	0	-0.103597	0.900754	1257	0
RE_488.6	Wheezing	Respiratory	0.273136	0.0338507	254	0	0.149719	0.554686	870	0
GI_542.2	Fatty liver disease (FLD)	Gastrointestinal	0.317955	0.0339723	255	0	0.56231	0.117539	259	0
CV_440	Embolism and thrombosis	Cardiovascular	0.176711	0.033976	256	0	0.00561057	0.975404	1318	0
EM_214.12	Postablative ovarian failure	Endocrine/Metab	0.767162	0.0340348	257	0	1.34722	0.0185554	76	0
EM_256.5	Hypokalemia [Hypopotassemia]	Endocrine/Metab	0.197698	0.0350382	258	0	0.177197	0.337714	582	0
CA_142.1	Lump or mass in breast	Neoplasms	0.166737	0.0350464	259	0	0.0994299	0.520465	807	0
MS_724	Other symptoms and disorders of the soft tissue	Muscloskeletal	0.118448	0.0350598	260	0	0.0787399	0.527442	820	0
GU_621.1	Dysplasia of cervix	Genitourinary	0.300644	0.0351045	261	0	0.442845	0.0736725	174	0
BI_170	Decreased white blood cell count	Blood/Immune	0.286232	0.0353074	262	0	0.316192	0.263554	472	0
GI_514.1	Esophageal obstruction (Stricture and stenosis of esophagus)	Gastrointestinal	0.451643	0.0361496	263	0	0.108065	0.793701	1142	0
GI_532.2	Intestinal perforation	Gastrointestinal	0.696923	0.0371969	264	0	-0.145544	0.85329	1193	0
BI_180.3	Paraproteinemias	Blood/Immune	0.461373	0.0375322	265	0	0.740588	0.0932824	207	0
RE_472.1	Paralysis of vocal cords and larynx	Respiratory	-0.862157	0.0387705	266	0	-0.862157	0.0387705	120	0
MS_713.4	Stiffness of joint	Muscloskeletal	0.280776	0.039368	267	0	0.20766	0.421073	686	0
CV_406	Pulmonary heart disease	Cardiovascular	0.293201	0.0395467	268	0	0.532743	0.0721722	171	0
EM_211.2	Adrenocortical insufficiency	Endocrine/Metab	0.609918	0.039556	269	0	0.462084	0.474496	759	0
GU_627.1	Postmenopausal bleeding	Genitourinary	0.238149	0.0398081	270	0	0.346823	0.117319	258	0
GI_550.2	Cholecystitis	Gastrointestinal	0.338588	0.0401938	271	0	0.236425	0.528293	822	0
CV_440.3	Pulmonary embolism	Cardiovascular	0.319205	0.0408253	272	0	0.312326	0.308745	552	0
MS_703	Chrystal arthropathies	Muscloskeletal	0.217639	0.0415485	273	0	-0.183756	0.426737	694	0
RE_467	Laryngitis and tracheitis	Respiratory	0.301119	0.041785	274	0	0.487117	0.094104	208	0
CV_413	Heart valve disorders	Cardiovascular	0.15849	0.0422468	275	0	0.347352	0.0386335	119	0
GU_616	Disorders of uterus, except cervix	Genitourinary	0.253829	0.0433126	276	0	0.147673	0.565151	882	0
GU_610.1	Cystic mastopathy	Genitourinary	0.190269	0.0438201	277	0	0.186837	0.294557	524	0
MS_745.1	Fracture of lower limb	Muscloskeletal	0.232776	0.0439665	278	0	0.243942	0.280336	500	0
SO_389.1	Ocular pain	Sense organs	0.30168	0.0441389	279	0	0.518205	0.095113	209	0
BI_177.4	Lymphedema	Blood/Immune	0.431682	0.0443046	280	0	0.290004	0.515519	801	0
MB_286	Mood [affective] disorders	Mental	0.107762	0.0444905	281	0	0.115104	0.333463	574	0
GU_612.2	Breast conditions, congenital or relating to hormones	Genitourinary	0.36481	0.0445328	282	0	0.285161	0.390883	655	0
MS_714	Deforming dorsopathies	Muscloskeletal	0.200028	0.0449881	283	0	-0.0545206	0.805357	1152	0
MS_719.1	Cramp and spasm	Muscloskeletal	0.181506	0.0452531	284	0	0.112884	0.567698	888	0
GU_581	Renal tubulo-interstitial diseases	Genitourinary	0.209154	0.0456619	285	0	0.250522	0.271913	482	0
RE_474.13	Centrilobular emphysema*	Respiratory	0.772565	0.0457786	286	0	1.03532	0.214652	410	0
BI_180.31	Monoclonal gammopathy	Blood/Immune	0.47723	0.046066	287	0	0.646181	0.183144	355	0
RE_468.2	Bacterial pneumonia	Respiratory	0.348413	0.0462118	288	0	0.715884	0.0920739	206	0
EM_209.12	Syndrome of inappropriate secretion of antidiuretic hormone	Endocrine/Metab	0.898033	0.0463729	289	0	2.77207	0.0360083	111	0
SO_394.23	Central origin vertigo	Sense organs	0.897263	0.0464639	290	0	2.59812	0.0191966	80	0
GE_970.1	Sickle-cell disorders	Genetic	0.897002	0.046477	291	0	1.20903	0.315001	557	0
MS_712	Joint derangements and related disorders	Muscloskeletal	0.22188	0.047204	292	0	0.382351	0.109953	243	0
DE_672.2	Skin changes due to chronic exposure to nonionizing radiation	Dermatological	0.151671	0.0472905	293	0	0.232364	0.135346	290	0
SS_840	Allergy	Symptoms	0.115078	0.0473308	294	0	-0.114395	0.334121	576	0
SS_807	Malaise and fatigue	Symptoms	0.108127	0.0481657	295	0	0.160447	0.177949	350	0
MB_280.31	Cannabis abuse or dependance	Mental	0.352456	0.0483542	296	0	0.470935	0.213536	404	0
NS_351	Disturbances of skin sensation	Neurological	0.136038	0.0483896	297	0	-0.00120322	0.993255	1333	0
SO_377	Hemorrhage of the eye	Sense organs	0.289627	0.048737	298	0	0.402574	0.233964	440	0
GU_626	Disorders of menstruation and other abnormal bleeding from female genital tract	Genitourinary	0.157904	0.0488909	299	0	0.195926	0.21682	412	0
MS_715	Other non-inflammatory spondylopathy	Muscloskeletal	0.12534	0.0490611	300	0	0.0548985	0.69941	1026	0
SO_381.3	Esotropia	Sense organs	0.698108	0.0493227	301	0	0.966439	0.166945	338	0
CA_139.52	Lipoma of intrathoracic organs	Neoplasms	0.697601	0.0493726	302	0	1.67855	0.0378237	115	0
GU_614.3	Pelvic inflammatory disease (PID)	Genitourinary	0.463293	0.0494034	303	0	1.03522	0.0201013	82	0
RE_499.4	Throat pain	Respiratory	0.337742	0.0498043	304	0	0.504228	0.135247	289	0
ID_056.2	Anogenital (venereal) warts	Infections	0.425247	0.050166	305	0	0.878621	0.0328253	103	0
DE_668	Dermatitis [eczema]	Dermatological	0.115427	0.0506213	306	0	0.11097	0.374315	630	0
SS_809	Pain	Symptoms	0.0970734	0.0509494	307	0	0.0645996	0.54161	844	0
CV_440.1	Venous thromboembolism	Cardiovascular	0.186631	0.0510203	308	0	-0.0325442	0.867434	1209	0
RE_465.1	Acute Pharyngitis	Respiratory	0.134397	0.0514591	309	0	0.193377	0.16527	336	0
CV_433.1	Occlusion and stenosis of cerebral arteries	Cardiovascular	0.544381	0.0517339	310	0	0.592165	0.334686	579	0
GI_526	Intestinal infection	Gastrointestinal	0.225611	0.0518994	311	0	-0.0566747	0.821001	1164	0
GU_621	Dysplasia of female genital organs	Genitourinary	0.273379	0.0528516	312	0	0.392422	0.109889	242	0
MS_745.2	Fracture of pelvis	Muscloskeletal	0.777246	0.0529678	313	0	3.06357	0.00762158	43	0
CA_135.6	Benign neoplasm of vocal cord or larynx	Neoplasms	0.776356	0.0531095	314	0	0.678277	0.323956	564	0
GI_518	Appendicitis	Gastrointestinal	0.442458	0.0548552	315	0	0.00257712	0.995343	1334	0
ID_003	Escherichia coli	Infections	0.355057	0.0549466	316	0	0.165753	0.689179	1015	0
CA_110	Malignant neoplasm of the endocrine glands	Neoplasms	0.366493	0.0551234	317	0	0.194978	0.614699	933	0
MS_708.1	Osteoarthritis of more than one site	Muscloskeletal	-0.208117	0.0570276	318	0	0.129234	0.57435	894	0
SO_380.11	Optic neuritis	Sense organs	0.697218	0.0571051	319	0	0.309071	0.707019	1034	0
EM_200.21	Diffuse goiter	Endocrine/Metab	0.40098	0.0573155	320	0	0.293944	0.493312	787	0
GI_513.2	Gastric ulcer	Gastrointestinal	0.346704	0.0579538	321	0	0.645431	0.0802638	186	0
CM_758.1	Congenital malformations of intestine	Congenital	0.516528	0.0580628	322	0	0.883013	0.0661054	163	0
CA_139.1	Benign neoplams of the bone and/or cartilage	Neoplasms	0.516437	0.0581072	323	0	1.04136	0.1031	227	0
CV_416.21	Atrial fibrillation	Cardiovascular	0.182346	0.0582209	324	0	-0.10084	0.646621	964	0
RE_465	Pharyngitis	Respiratory	0.130253	0.0582258	325	0	0.190876	0.169436	341	0
EM_239.3	Mixed hyperlipidemia	Endocrine/Metab	-0.163709	0.0587798	326	0	-0.144478	0.461068	738	0
CV_400	Rheumatic fever and chronic rheumatic heart diseases	Cardiovascular	0.288024	0.0589621	327	0	0.630243	0.0615316	153	0
GU_614.54	Abscess or ulceration of vulva	Genitourinary	0.641537	0.0590995	328	0	0.670194	0.355746	606	0
SO_374.9	Retinal occlusions	Sense organs	-0.524184	0.0595062	329	0	-0.0594878	0.903904	1260	0
MS_728.1	Chondromalacia	Muscloskeletal	0.252748	0.0595189	330	0	0.497788	0.0976535	215	0
CA_122.1	Hodgkin lymphoma	Neoplasms	0.639562	0.0595202	331	0	0.211443	0.733176	1061	0
NS_324.34	Tremor	Neurological	0.311778	0.0596765	332	0	0.407112	0.288832	508	0
ID_005.1	Mycobacterium tuberculosis	Infections	0.463257	0.0599025	333	0	0.188094	0.735597	1063	0
RE_477	Inhalation lung injury	Respiratory	0.597402	0.0603448	334	0	0.213241	0.732291	1060	0
CA_139.6	Hemangioma and lymphangioma	Neoplasms	0.185397	0.0603565	335	0	0.0360348	0.870085	1214	0
MB_286.2	Major depressive disorder	Mental	0.12177	0.0604585	336	0	0.186169	0.189485	364	0
CV_400.2	Rheumatic heart disease	Cardiovascular	0.291863	0.0608181	337	0	0.630243	0.0615316	154	0
BI_161	Hemolytic anemias (not specified as genetic)	Blood/Immune	0.782841	0.0613531	338	0	1.29303	0.149215	308	0
BI_161.2	Extrinsic (acquired) hemolytic anemias	Blood/Immune	0.782841	0.0613531	339	0	1.29303	0.149215	309	0
EM_256.6	Fluid overload	Endocrine/Metab	0.359278	0.0621205	340	0	0.607117	0.194566	375	0
SO_381.8	Heterophoria	Sense organs	-1.15668	0.0630414	341	0	-1.15668	0.0630414	156	0
ID_054.1	Hepatitis A	Infections	-1.15549	0.0632247	342	0	-1.15549	0.0632247	157	0
EM_215.1	Testicular hypofunction	Endocrine/Metab	-0.345243	0.0635321	343	0	-0.446485	0.307588	550	0
EM_200.1	Hypothyroidism	Endocrine/Metab	0.124604	0.0637507	344	0	0.0886733	0.541324	843	0
RE_464.1	Acute nasopharyngitis	Respiratory	-0.401203	0.0639809	345	0	-0.565347	0.16181	331	0
ID_005	Mycobacteria	Infections	0.411764	0.0641281	346	0	-0.241883	0.644095	958	0
CA_139.61	Hemangioma	Neoplasms	0.182852	0.0645585	347	0	0.0324198	0.88375	1232	0
CV_440.13	Phlebitis and thrombophlebitis	Cardiovascular	0.260851	0.0652099	348	0	0.269864	0.290219	514	0
NS_325.3	Lack of coordination	Neurological	0.363601	0.0653308	349	0	0.372572	0.361635	613	0
EM_215	Testicular dysfunction	Endocrine/Metab	-0.338586	0.0658975	350	0	-0.456689	0.295503	526	0
NS_320.1	Infective meningitis	Neurological	0.697911	0.0659498	351	0	0.00137497	0.998891	1338	0
MS_725	Osteochondrosis	Muscloskeletal	0.696748	0.0661512	352	0	1.31703	0.0695258	169	0
MS_706.2	Ankylosing spondylitis	Muscloskeletal	0.696823	0.0661573	353	0	0.770325	0.194022	373	0
GE_963	Lysosomal storage disorders	Genetic	0.696392	0.0662358	354	0	-0.124479	0.861309	1204	0
SS_812	Edema	Symptoms	0.128956	0.0674303	355	0	0.152201	0.352254	604	0
GU_602.511	Acute prostatitis	Genitourinary	-0.771595	0.0674382	356	0	-0.771595	0.0674382	166	0
GI_517	Vascular disorders of intestine	Gastrointestinal	0.418602	0.0676162	357	0	0.148212	0.718782	1046	0
GI_500.4	Disturbances in tooth eruption	Gastrointestinal	-0.769182	0.0679849	358	0	-0.769182	0.0679849	167	0
ID_089.3	Fungal infections	Infections	0.115344	0.0680902	359	0	0.412483	0.00309243	27	0
MS_730	Other disorders and symptoms of the musculoskeletal system	Muscloskeletal	0.191507	0.0681997	360	0	0.460765	0.0238023	88	0
GU_597	Other disorders of urethra and urinary tract	Genitourinary	0.254922	0.0684299	361	0	0.577157	0.0674233	165	0
CV_438.2	Aneurysm of iliac or artery of lower extremity	Cardiovascular	0.593353	0.0693761	362	0	1.16898	0.0611249	152	0
DE_679	Skin symptoms	Dermatological	0.110475	0.0694406	363	0	0.122092	0.350592	596	0
MS_712.3	Articular cartilage disorder	Muscloskeletal	0.557581	0.0694796	364	0	0.363794	0.510299	799	0
MB_280.3	Cannabis use disorders	Mental	0.307267	0.0700475	365	0	0.503978	0.164641	335	0
DE_679.1	Rash and other nonspecific skin eruption	Dermatological	0.126223	0.0705506	366	0	0.107922	0.463566	746	0
SO_380.1	Optic neuropathy	Sense organs	0.425515	0.0714593	367	0	0.0157637	0.977923	1321	0
RE_463	Rhinitis and nasal congestion	Respiratory	0.104803	0.0724143	368	0	-0.186308	0.119468	264	0
MS_723.2	Rotator cuff tear or rupture	Muscloskeletal	0.24759	0.0725983	369	0	0.126704	0.632924	945	0
PP_929	Excessive fetal growth	Pregnancy	-0.885938	0.0729637	370	0	-0.885938	0.0729637	173	0
SO_374.6	Peripheral retinal degeneration	Sense organs	0.369702	0.0737127	371	0	0.684325	0.065372	161	0
GI_520.2	Diaphragmatic hernia	Gastrointestinal	0.167969	0.0740186	372	0	-0.0352207	0.859667	1202	0
DE_664.2	Pityriasis	Dermatological	-0.880382	0.0740513	373	0	-0.880382	0.0740513	176	0
CV_417.1	Palpitations	Cardiovascular	0.129532	0.0742667	374	0	0.0422126	0.775915	1117	0
GU_605.1	Male erectile dysfunction*	Genitourinary	0.251474	0.0745627	375	0	0.149611	0.614861	934	0
RE_471.2	Deviated nasal septum	Respiratory	0.221045	0.0749622	376	0	0.303204	0.201089	384	0
CV_449	Other disorders of the circulatory system	Cardiovascular	0.269714	0.0759523	377	0	0.414198	0.220628	419	0
CV_426	Complications and ill-defined descriptions of heart disease	Cardiovascular	0.247692	0.0763576	378	0	0.408747	0.200184	382	0
CA_147	Benign neoplasm of kidney and urinary organs	Neoplasms	0.697563	0.0764992	379	0	0.514767	0.454912	725	0
CV_431.12	Hemorrhagic stroke	Cardiovascular	0.410767	0.0766816	380	0	-0.234428	0.704427	1030	0
GE_963.1	Lipid storage disorders	Genetic	0.696443	0.0767155	381	0	0.185683	0.799313	1146	0
GU_581.33	Stricture or kinking of ureter	Genitourinary	0.695823	0.0768423	382	0	0.481339	0.468481	750	0
GE_971	Genetic coagulation defects	Genetic	0.695791	0.076843	383	0	2.54191	0.00276735	24	0
SO_376.2	Vitreous opacities	Sense organs	0.217947	0.0771198	384	0	0.29392	0.270117	478	0
SO_374.5	Macular degeneration	Sense organs	0.234424	0.0771429	385	0	0.329389	0.303504	543	0
CA_135.5	Benign neoplasm of the paranasal sinus and nasal cavity	Neoplasms	0.359646	0.0778344	386	0	0.332221	0.397226	658	0
CV_425	Cardiomegaly	Cardiovascular	0.190214	0.0779682	387	0	0.203743	0.403191	669	0
GU_626.1	Irregular menstrual cycle/bleeding	Genitourinary	0.145405	0.0791322	388	0	0.268532	0.0994392	218	0
NS_344	Disorders of the circulation of the cerebrospinal fluid	Neurological	0.5515	0.0798206	389	0	0.186702	0.775637	1115	0
EM_200.22	Uninodular goiter [single thyroid nodule]	Endocrine/Metab	0.1916	0.0799059	390	0	0.069409	0.76752	1102	0
MS_700.11	Systemic lupus erythematosus [SLE]	Muscloskeletal	0.339996	0.0804972	391	0	-0.388136	0.321713	560	0
CA_123	Multiple myeloma and malignant plasma cell neoplasms	Neoplasms	0.585687	0.0805643	392	0	0.409434	0.52474	815	0
BI_169.1	Thrombocytopenia	Blood/Immune	0.206715	0.08159	393	0	0.227075	0.400489	666	0
GU_586.2	Cyst of kidney	Genitourinary	0.216367	0.0817546	394	0	0.215556	0.457998	730	0
RE_476	Bronchiectasis	Respiratory	0.39642	0.0820904	395	0	0.264732	0.57583	896	0
EM_200.12	Hypothyroidism (not specified as secondary)	Endocrine/Metab	0.117292	0.0854567	396	0	0.0907401	0.537548	840	0
CV_416.2	Atrial fibrillation and flutter	Cardiovascular	0.164573	0.0857096	397	0	-0.123592	0.572496	892	0
NS_333.2	Insomnia	Neurological	0.12766	0.0870221	398	0	-0.13528	0.395711	656	0
MB_286.11	Bipolar I disorder	Mental	0.250489	0.0874192	399	0	0.662991	0.0480196	134	0
GI_509	Diseases of tongue	Gastrointestinal	0.366066	0.0878317	400	0	-0.130256	0.773379	1109	0
RE_462.2	Chronic sinusitis	Respiratory	0.126828	0.0883719	401	0	-0.264669	0.0726578	172	0
NS_336	Mononeuropathies	Neurological	0.116672	0.0884652	402	0	0.142718	0.345218	590	0
SO_367.7	Scleritis	Sense organs	0.697324	0.0888043	403	0	0.54576	0.41372	679	0
CA_140	Benign neoplasm of the breast	Neoplasms	0.289536	0.089242	404	0	0.150499	0.639728	949	0
MS_707	Other arthropathies	Muscloskeletal	0.120602	0.0897129	405	0	0.224606	0.138134	294	0
GI_520.13	Umbilical hernia	Gastrointestinal	0.278823	0.0899109	406	0	0.557953	0.0680217	168	0
RE_487.1	Epistaxis	Respiratory	0.239789	0.0900392	407	0	0.487676	0.10164	221	0
MS_703.2	Chondrocalcinosis	Muscloskeletal	0.515639	0.0903639	408	0	0.66401	0.290578	515	0
SO_374.91	Transient retinal arterial occlusion [Amaurosis fugax]	Sense organs	-0.837365	0.0904639	409	0	-0.837365	0.0904639	204	0
RE_469.2	Chronic bronchitis	Respiratory	0.331621	0.0906429	410	0	0.17539	0.704026	1029	0
BI_164.6	Anemia secondary to chronic diseases and conditions	Blood/Immune	0.237424	0.0915452	411	0	0.346721	0.289592	509	0
GE_974	Genetic diseases of the eye	Genetic	-0.577038	0.0921742	412	0	0.20058	0.779656	1122	0
BI_169	Platelet defects	Blood/Immune	0.198018	0.0922274	413	0	0.186995	0.484941	776	0
DE_684.11	Alopecia Areata	Dermatological	0.627591	0.0923618	414	0	0.594061	0.417503	682	0
EM_247.4	Disorders of magnesium metabolism	Endocrine/Metab	0.242901	0.0924492	415	0	0.319797	0.308907	553	0
CA_123.1	Multiple myeloma	Neoplasms	0.579355	0.0931235	416	0	0.0321281	0.961869	1308	0
CV_414.1	Hypertrophic cardiomyopathy	Cardiovascular	0.579151	0.0932248	417	0	0.784518	0.211719	399	0
MS_705.1	Rheumatoid arthritis	Muscloskeletal	0.211537	0.0932319	418	0	-0.111163	0.676063	1001	0
SS_808	Syncope and collapse	Symptoms	0.143527	0.0933928	419	0	0.0226768	0.900532	1255	0
DE_685.8	Hyperhidrosis	Dermatological	0.254184	0.0948071	420	0	0.257125	0.403729	670	0
GU_614	Inflammatory diseases of female pelvic organs	Genitourinary	0.130765	0.0961741	421	0	0.400333	0.0150217	66	0
NS_331.6	Migraine	Neurological	0.133937	0.0967511	422	0	0.0553048	0.740989	1070	0
BI_168.3	Spontaneous ecchymoses	Blood/Immune	0.464873	0.0974667	423	0	0.330489	0.464889	747	0
GI_511	Gastro-esophageal reflux disease [GERD]	Gastrointestinal	0.0874919	0.0976289	424	0	-0.0479276	0.677113	1002	0
GU_594.3	Urinary incontinence and enuresis	Genitourinary	0.139375	0.0984707	425	0	0.304	0.107687	239	0
GU_581.31	Hydronephrosis	Genitourinary	0.264309	0.0988822	426	0	0.458508	0.240662	447	0
GU_626.16	Excessive menstruation	Genitourinary	0.170847	0.0990431	427	0	0.288345	0.152261	314	0
CV_436	Atherosclerosis [ASCVD]	Cardiovascular	0.108753	0.100655	428	0	0.0727439	0.632292	943	0
DE_688.1	Sarcoidosis	Dermatological	-0.4464	0.101099	429	0	-0.572351	0.302314	538	0
NS_349.13	Abnormal findings on diagnostic imaging of skull and head	Neurological	0.323895	0.101371	430	0	-0.248439	0.545895	856	0
MS_703.1	Gout	Muscloskeletal	0.183692	0.101378	431	0	-0.266998	0.27527	494	0
CV_431.1	Stroke	Cardiovascular	0.199921	0.102982	432	0	-0.0862127	0.760316	1089	0
NS_322	Other CNS infection	Neurological	0.695889	0.103614	433	0	0.860649	0.27297	490	0
GU_598	Abnormal findings on radiological and other examination of genitourinary organs	Genitourinary	0.294134	0.104587	434	0	0.354984	0.330371	570	0
MS_734	Diseases of the jaws	Muscloskeletal	0.197256	0.105403	435	0	0.00107687	0.996348	1336	0
CA_153	Benign neoplasm of other or unspecified sites	Neoplasms	0.316097	0.10571	436	0	0.525519	0.250223	462	0
GU_594	Abnormality of urination	Genitourinary	0.0907402	0.10638	437	0	0.105789	0.388929	651	0
CM_760.1	Congenital malformations of female genitalia	Congenital	0.624566	0.106691	438	0	0.673052	0.278362	497	0
SO_396.3	Mixed conductive and sensorineural hearing loss	Sense organs	0.327441	0.106948	439	0	0.69297	0.0875174	198	0
SO_369.1	Corneal scars and opacities	Sense organs	-0.428342	0.107215	440	0	-0.355923	0.444781	711	0
CV_430.3	Nontraumatic subdural hemorrhage	Cardiovascular	0.622726	0.107269	441	0	-0.704849	0.427351	696	0
SS_826.3	Raised antibody titer*	Symptoms	0.621887	0.107436	442	0	0.412334	0.646525	963	0
GI_542.3	Hepatic failure	Gastrointestinal	0.621639	0.107539	443	0	0.142476	0.845451	1187	0
BI_168.12	Hemorrhagic disorder due to intrinsic circulating anticoagulants	Blood/Immune	0.571684	0.108009	444	0	0.177144	0.798087	1144	0
EM_239	Hyperlipidemia	Endocrine/Metab	0.0830638	0.108264	445	0	0.0824699	0.460514	736	0
NS_356	Speech disturbance	Neurological	0.286991	0.109011	446	0	0.374183	0.244134	453	0
MS_720	Spontaneous rupture of synovium and tendon	Muscloskeletal	0.411582	0.109025	447	0	-0.25201	0.602445	924	0
GI_526.12	Intestinal infection due to C. difficile	Gastrointestinal	0.409091	0.109938	448	0	-0.368796	0.479419	769	0
ID_015.2	Clostridium difficile	Infections	0.409091	0.109938	449	0	-0.368796	0.479419	770	0
GU_585.1	Renal colic	Genitourinary	0.351686	0.110106	450	0	0.50201	0.334749	580	0
SS_815	Symptoms and signs concerning food and fluid intake	Symptoms	0.457138	0.110931	451	0	0.663131	0.217888	415	0
SO_387.3	Astigmatism	Sense organs	-0.161219	0.112418	452	0	-0.193261	0.305688	549	0
MS_715.4	Spinal stenosis	Muscloskeletal	0.137577	0.113189	453	0	0.0615982	0.755536	1086	0
BI_160	Deficiency anemias	Blood/Immune	0.125387	0.114133	454	0	0.207201	0.24533	454	0
RE_465.2	Chronic Pharyngitis	Respiratory	-0.870288	0.114632	455	0	-0.870288	0.114632	252	0
GI_513	Peptic ulcer	Gastrointestinal	0.186672	0.115422	456	0	0.341719	0.195331	377	0
ID_092	Bacteremia, Sepsis, and SIRS	Infections	0.201626	0.115554	457	0	0.479868	0.0827061	190	0
MS_742	Cartilage tear of knee	Muscloskeletal	0.173391	0.115795	458	0	0.344297	0.150483	310	0
SO_381.1	Paralytic strabismus [Neurogenic strabismus]	Sense organs	0.473025	0.116335	459	0	-0.065641	0.916906	1275	0
MS_715.1	Spondylosis	Muscloskeletal	0.107934	0.116453	460	0	0.0832937	0.593695	910	0
CA_109	Malignant neoplasm of the eye, brain and other parts of central nervous system	Neoplasms	0.33874	0.116881	461	0	0.401608	0.398158	661	0
GU_588.2	Abnormal results of function study of kidney	Genitourinary	0.338081	0.117267	462	0	1.08002	0.00779934	44	0
RE_467.2	Chronic laryngitis and laryngotracheitis	Respiratory	0.393078	0.117362	463	0	1.28884	0.00351359	29	0
DE_668.3	Contact dermatitis	Dermatological	0.101456	0.118059	464	0	0.135389	0.303585	544	0
SS_810	Shock	Symptoms	0.352259	0.118507	465	0	0.473847	0.367232	622	0
MS_724.5	Exostosis	Muscloskeletal	0.178669	0.119085	466	0	-0.18577	0.43017	700	0
GU_618	Noninflammatory disorders of vagina	Genitourinary	0.140109	0.120325	467	0	0.364293	0.0590823	150	0
SO_376	Disorders of vitreous body	Sense organs	0.142651	0.120603	468	0	0.469438	0.0183725	75	0
BI_164.3	Acute posthemorrhagic anemia	Blood/Immune	0.206902	0.121189	469	0	0.0408893	0.877789	1225	0
EM_256.1	Hyperosmolality and/or hypernatremia	Endocrine/Metab	0.430514	0.121999	470	0	-0.319562	0.567346	886	0
GI_526.2	Viral enteritis	Gastrointestinal	0.328693	0.122568	471	0	0.4692	0.278437	498	0
PP_901	Abnormal products of conception	Pregnancy	-0.436889	0.122706	472	0	-0.643526	0.202352	387	0
EM_202.2	Type 2 diabetes	Endocrine/Metab	0.0892915	0.124528	473	0	0.210202	0.118221	262	0
ID_089	Infections	Infections	0.0767375	0.125813	474	0	0.227955	0.0348745	107	0
PP_908	Edema, proteinuria and hypertensive disorders in pregnancy, childbirth and the puerperium	Pregnancy	-0.530374	0.125978	475	0	-0.714661	0.220585	418	0
BI_175	Polycythemias	Blood/Immune	-0.578744	0.126101	476	0	-0.578744	0.126101	274	0
GU_627	Menopausal and postmenopausal disorders	Genitourinary	0.114577	0.126118	477	0	0.0621116	0.680784	1006	0
CV_416.212	Persistent atrial fibrillation*	Cardiovascular	-0.487496	0.127349	478	0	-0.464273	0.542042	846	0
NS_335	Nerve root and plexus disorders	Neurological	0.270324	0.127528	479	0	-0.0302954	0.933494	1290	0
ID_092.2	Sepsis	Infections	0.212311	0.127589	480	0	0.741387	0.0114214	58	0
GE_974.2	Hereditary corneal dystrophies	Genetic	-0.696406	0.127927	481	0	-0.696406	0.127927	278	0
SO_387.1	Hypermetropia	Sense organs	-0.193947	0.128034	482	0	-0.233583	0.364764	618	0
BI_176	Other diseases of blood and blood-forming organs	Blood/Immune	0.26945	0.12812	483	0	0.215033	0.492073	785	0
EM_202	Diabetes mellitus	Endocrine/Metab	0.0875136	0.128413	484	0	0.227825	0.0853621	194	0
SO_360	Inflammation of eyelids	Sense organs	-0.150473	0.128856	485	0	-0.150355	0.500611	791	0
DE_660.122	Dermatophytosis of nail	Dermatological	0.134539	0.131851	486	0	0.635097	0.000776616	13	0
EM_200.9	Abnormal thyroid function studies	Endocrine/Metab	-0.301601	0.131876	487	0	-0.162435	0.692619	1017	0
DE_686	Chronic ulcer of skin	Dermatological	0.190318	0.131966	488	0	0.593301	0.0307809	97	0
RE_464	Nasopharyngitis	Respiratory	-0.3011	0.132216	489	0	-0.35658	0.338321	583	0
GI_502.16	Loss of teeth and edentulism	Gastrointestinal	-0.366863	0.132598	490	0	0.918478	0.0463254	132	0
GU_627.2	Symptomatic menopause	Genitourinary	0.120285	0.132815	491	0	0.0539244	0.738647	1066	0
EM_230.1	Protein-calorie malnutrition	Endocrine/Metab	0.273222	0.133141	492	0	-0.37249	0.32204	561	0
EM_239.1	Hypercholesterolemia	Endocrine/Metab	0.0823555	0.133843	493	0	0.00268255	0.982376	1326	0
ID_054.2	Hepatitis B	Infections	0.360684	0.13391	494	0	0.450137	0.372617	627	0
SO_361.3	Ptosis of eyelid	Sense organs	0.259893	0.13533	495	0	0.489916	0.155869	323	0
NS_350	Other symptoms involving nervous system	Neurological	0.258492	0.136283	496	0	-0.207693	0.526581	819	0
GU_581.3	Obstructive and reflux uropathy	Genitourinary	0.186279	0.136364	497	0	0.358787	0.219485	417	0
MS_708	Osteoarthritis	Muscloskeletal	0.0803466	0.136428	498	0	0.0313218	0.789021	1137	0
MS_724.51	Calcaneal spur	Muscloskeletal	0.230945	0.136819	499	0	-0.189463	0.546643	859	0
NS_343	Disorders of autonomic nervous system	Neurological	-0.293253	0.137013	500	0	-0.331476	0.445019	712	0
MB_299	Mental disorder, not otherwise specified	Mental	0.185046	0.137581	501	0	0.315493	0.272915	489	0
NS_320	Meningitis	Neurological	0.485626	0.138506	502	0	0.53313	0.490095	782	0
CA_104.1	Malignant neoplam of the bone and/or cartilage	Neoplasms	0.484836	0.138797	503	0	0.457981	0.479241	768	0
CA_110.1	Malignant neoplasm of the thyroid	Neoplasms	0.331993	0.139822	504	0	0.245943	0.581638	901	0
SO_389	Other disorders of eye	Sense organs	0.173153	0.139974	505	0	0.21298	0.377858	637	0
DE_688.2	Foreign body granuloma	Dermatological	-0.81569	0.141074	506	0	-0.81569	0.141074	299	0
MS_745.11	Fracture of femur	Muscloskeletal	0.347818	0.141193	507	0	0.643578	0.0998447	219	0
MS_734.6	Temporomandibular joint disorders	Muscloskeletal	0.21831	0.141281	508	0	0.067779	0.817302	1159	0
MS_724.4	Panniculitis	Muscloskeletal	-0.81362	0.141718	509	0	-0.81362	0.141718	301	0
DE_660.1	Fungal infection of the skin	Dermatological	0.103784	0.141764	510	0	0.56774	0.000238244	10	0
CA_104	Malignant sarcoma-related cancers	Neoplasms	0.171084	0.142501	511	0	0.30103	0.237156	443	0
CM_770	Other congenital malformations of musculoskeletal system	Congenital	0.51352	0.143201	512	0	0.497434	0.579578	898	0
GI_529.7	Fecal incontinence and encopresis	Gastrointestinal	0.28098	0.144776	513	0	-0.115273	0.779959	1124	0
DE_660.6	Cellulitis and abscess	Dermatological	0.0975423	0.144849	514	0	0.325565	0.019046	79	0
MS_710.41	Flat foot [pes planus]	Muscloskeletal	-0.246585	0.145586	515	0	0.0202435	0.948282	1298	0
MS_704.5	Giant cell arteritis	Muscloskeletal	0.6095	0.145661	516	0	0.362665	0.669925	995	0
CA_122.2	Non-Hodgkin lymphoma	Neoplasms	0.292539	0.145806	517	0	-0.0152431	0.969563	1313	0
SO_394.22	Vestibular neuronitis	Sense organs	0.608799	0.145902	518	0	0.212865	0.820265	1161	0
CV_436.1	Atherosclerosis of renal artery	Cardiovascular	0.552544	0.146039	519	0	0.273115	0.695991	1021	0
GE_971.1	Hereditary hypo-coagulability	Genetic	0.608304	0.146042	520	0	2.47805	0.00407391	31	0
BI_169.11	Immune thrombocytopenic purpura [ITP]	Blood/Immune	0.6079	0.146155	521	0	0.929068	0.301739	537	0
MB_280.1	Alcohol use disorders	Mental	0.137739	0.147847	522	0	0.351273	0.0984086	217	0
GU_582	Renal failure	Genitourinary	0.113144	0.147894	523	0	0.373691	0.0306936	96	0
NS_333.3	Hypersomnia	Neurological	-0.178754	0.149192	524	0	0.14027	0.60024	920	0
NS_328.1	Dementias	Neurological	0.351825	0.150363	525	0	-0.136621	0.803913	1151	0
CV_438.6	Cerebral aneurysm	Cardiovascular	0.35082	0.150904	526	0	-1.16418	0.077979	182	0
CM_763.3	Congenital malformations of cardiac chambers and connections	Congenital	0.350506	0.151105	527	0	0.573587	0.309904	554	0
ID_004	Streptococcus	Infections	0.194633	0.151442	528	0	0.390396	0.166969	339	0
CA_138.2	Melanocytic nevi*	Neoplasms	0.167308	0.152475	529	0	0.448357	0.0657692	162	0
GI_556.8	Nonspecific abnormal findings in stool contents	Gastrointestinal	0.181639	0.153266	530	0	0.452088	0.101772	222	0
SO_360.4	Blepharitis	Sense organs	-0.169195	0.154154	531	0	-0.102164	0.701557	1028	0
CV_417.3	Bradycardia	Cardiovascular	0.244213	0.15642	532	0	0.302067	0.359565	611	0
NS_341.2	Hemiplegia and hemiparesis	Neurological	0.32181	0.157285	533	0	0.460252	0.29909	532	0
NS_341	Cerebral palsy and other paralytic syndromes	Neurological	0.27663	0.157443	534	0	0.226906	0.571698	890	0
ID_088	Sexually transmitted disease	Infections	0.182305	0.158675	535	0	0.344639	0.240785	448	0
CM_771.4	Congenital anomalies of breast	Congenital	-0.564944	0.160635	536	0	-0.564944	0.160635	330	0
ID_015	Clostridium	Infections	0.354579	0.161124	537	0	-0.413459	0.420026	684	0
NS_345	Encephalopathy	Neurological	0.283358	0.162482	538	0	0.340338	0.524305	814	0
EM_247	Disorders of mineral metabolism and mineral deficiencies	Endocrine/Metab	0.0959998	0.164324	539	0	0.082429	0.598328	917	0
NS_329.8	Altered mental status, unspecified	Neurological	0.217302	0.164469	540	0	0.534523	0.150738	311	0
NS_334	Disorders of facial and cranial nerves	Neurological	0.188578	0.164937	541	0	-0.260695	0.389197	652	0
EM_247.42	Hypomagnesemia*	Endocrine/Metab	0.292965	0.166105	542	0	0.440711	0.295084	525	0
GU_586.5	Renal sclerosis, unspecified	Genitourinary	0.501077	0.16621	543	0	-0.103957	0.899117	1250	0
SO_377.2	Conjunctival hemorrhage	Sense organs	0.264937	0.166825	544	0	0.0272299	0.957169	1307	0
GI_545	Nonspecific abnormal results of function study of liver	Gastrointestinal	0.252769	0.167084	545	0	-0.15899	0.704502	1031	0
DE_675	Atrophic conditions of skin	Dermatological	0.231773	0.167594	546	0	0.422354	0.14783	306	0
GU_594.4	Frequency of urination and polyuria	Genitourinary	0.101278	0.167627	547	0	0.0186518	0.911135	1270	0
EM_256.3	Mixed disorder of acid-base balance	Endocrine/Metab	0.198409	0.168532	548	0	0.627012	0.0505132	136	0
DE_688	Granulomatous disorder of the skin	Dermatological	-0.259345	0.16911	549	0	-0.563448	0.139606	297	0
EM_244.4	Lipodystrophy, not elsewhere classified	Endocrine/Metab	0.541145	0.170139	550	0	0.54351	0.535332	835	0
NS_334.2	Facial nerve disorders and weakness	Neurological	0.247468	0.171663	551	0	-0.0385347	0.916048	1272	0
DE_660.12	Dermatophytosis	Dermatological	0.100179	0.17404	552	0	0.471541	0.00279391	25	0
MS_745	Fractures	Muscloskeletal	0.0887693	0.174684	553	0	0.112936	0.402472	668	0
GU_622.2	Mucous polyp of cervix	Genitourinary	-0.289567	0.17685	554	0	-0.917808	0.0282022	93	0
SS_830	Proteinuria	Symptoms	0.190513	0.177497	555	0	0.217541	0.461068	737	0
CV_436.2	Atherosclerosis of the extremities	Cardiovascular	0.238682	0.179835	556	0	-0.488587	0.246653	457	0
MS_710.3	Deformities of the knee	Muscloskeletal	0.397468	0.180773	557	0	0.744324	0.142859	303	0
SO_377.4	Retinal hemorrhage	Sense organs	0.396081	0.181503	558	0	0.515263	0.341284	585	0
MS_700.2	Sicca syndrome [Sjogren syndrome]	Muscloskeletal	0.269737	0.184338	559	0	0.370188	0.342102	586	0
DE_679.3	Flushing	Dermatological	-0.312972	0.184602	560	0	-0.13303	0.754017	1085	0
CV_440.2	Arterial embolism and thrombosis	Cardiovascular	0.232616	0.185516	561	0	0.140128	0.749354	1080	0
GU_582.1	Acute kidney failure	Genitourinary	0.136086	0.185986	562	0	0.717042	0.00218434	19	0
GI_525.1	Celiac disease	Gastrointestinal	-0.409175	0.186838	563	0	-0.407997	0.461172	739	0
MS_714.3	Scoliosis	Muscloskeletal	0.194663	0.188819	564	0	-0.0342533	0.903332	1259	0
CA_120	Hemo onc - by cell of origin	Neoplasms	0.168864	0.189397	565	0	-0.0178561	0.944605	1295	0
NS_336.51	Lesion of sciatic nerve	Neurological	-0.436188	0.190801	566	0	-0.185136	0.82058	1162	0
CA_109.3	Malignant neoplasm of brain	Neoplasms	0.329158	0.191516	567	0	-0.103334	0.841927	1183	0
MS_740.5	Dislocation of finger	Muscloskeletal	-0.526897	0.191989	568	0	-0.526897	0.191989	370	0
GI_552.1	Cholangitis	Gastrointestinal	0.487684	0.192866	569	0	1.03331	0.194637	376	0
SO_366.1	Pterygium of eye	Sense organs	0.48754	0.192936	570	0	0.369297	0.654995	974	0
MB_287	Psychotic disorder	Mental	0.177285	0.193642	571	0	0.202422	0.547642	861	0
SO_361	Disorders of eyelid function	Sense organs	0.198099	0.193716	572	0	0.344217	0.264762	473	0
CV_423	Abnormal cardiac sounds	Cardiovascular	0.150187	0.194909	573	0	0.743306	0.00306839	26	0
DE_686.1	Pressure ulcer	Dermatological	0.372836	0.195045	574	0	1.09386	0.104431	231	0
CA_138.1	Nevus, non-neoplastic	Neoplasms	0.159275	0.195397	575	0	0.308845	0.242042	450	0
NS_348.2	Myelopathies	Neurological	0.18878	0.195865	576	0	0.397359	0.194109	374	0
NS_334.21	Bell's palsy	Neurological	0.301854	0.196912	577	0	0.586893	0.176852	348	0
GU_617.2	Erosion and ectropion of cervix	Genitourinary	0.530471	0.197505	578	0	1.36919	0.0536243	143	0
MS_719.9	Contractures	Muscloskeletal	-0.29339	0.1977	579	0	0.263396	0.495308	788	0
ID_008	Helicobacter [H. pylori]	Infections	0.229976	0.198327	580	0	0.170146	0.693335	1018	0
PP_911	Excessive vomiting in pregnancy	Pregnancy	-0.650064	0.198506	581	0	-0.650064	0.198506	380	0
PP_908.3	Gestational [pregnancy-induced] hypertension without significant proteinuria	Pregnancy	-0.648324	0.199192	582	0	-0.648324	0.199192	381	0
EM_247.3	Disorders of phosphorus metabolism	Endocrine/Metab	0.28146	0.199314	583	0	-0.147406	0.751827	1084	0
EM_252.5	Disorders of carbohydrate metabolism	Endocrine/Metab	-0.246055	0.199772	584	0	0.0376284	0.924774	1281	0
DE_680.1	Corns and callosities	Dermatological	-0.181237	0.200375	585	0	0.686204	0.0221212	85	0
RE_463.2	Allergic rhinitis	Respiratory	0.0802336	0.200796	586	0	-0.195412	0.117926	261	0
CA_120.2	Lymphoid	Neoplasms	0.225704	0.202793	587	0	0.189473	0.581296	900	0
MS_716.3	Spinal disc displacement (herniation)	Muscloskeletal	0.116764	0.20389	588	0	-0.112736	0.566696	885	0
NS_335.2	Nerve root lesions	Neurological	0.332689	0.204623	589	0	0.0299879	0.952109	1301	0
RE_467.1	Acute laryngitis and tracheitis	Respiratory	0.223767	0.204841	590	0	0.219651	0.515737	802	0
SO_377.5	Vitreous hemorrhage	Sense organs	0.382465	0.207278	591	0	1.49359	0.00274206	22	0
PP_930	Maternal care for abnormality of pelvic organs	Pregnancy	-0.484751	0.20743	592	0	-0.484751	0.20743	394	0
GI_513.1	Esophageal ulcer	Gastrointestinal	0.353225	0.207551	593	0	-0.39968	0.47256	758	0
CV_446.2	Orthostatic hypotension	Cardiovascular	0.221046	0.207571	594	0	0.293788	0.450745	716	0
PP_901.3	Missed abortion	Pregnancy	-0.484321	0.207626	595	0	-0.484321	0.207626	395	0
CV_440.11	Deep vein thrombosis [DVT]	Cardiovascular	0.172194	0.208504	596	0	-0.0349903	0.899751	1252	0
MS_721	Synoviopathy and bursopathy	Muscloskeletal	0.082485	0.209931	597	0	0.217506	0.11135	245	0
EM_252.51	Disorders of intestinal carbohydrate absorption	Endocrine/Metab	-0.260325	0.210495	598	0	-0.28491	0.457606	727	0
DE_660.123	Dermatophytosis of foot [Athelet's foot]	Dermatological	0.153827	0.21108	599	0	0.110008	0.6814	1009	0
BI_168.1	Hypo-coagulability	Blood/Immune	0.217514	0.211385	600	0	0.619907	0.0912622	205	0
PP_949	Complications of labor and delivery NEC	Pregnancy	-0.698477	0.213141	601	0	-0.698477	0.213141	403	0
SO_363.7	Stenosis and insufficiency of lacrimal passages	Sense organs	-0.695641	0.214132	602	0	-0.695641	0.214132	407	0
SS_810.2	Cardiogenic shock	Symptoms	0.444003	0.214291	603	0	-0.553161	0.504964	794	0
CM_763.1	Congenital malformations of great arteries	Congenital	-0.695125	0.214342	604	0	-0.695125	0.214342	408	0
MS_718.3	Mid back pain	Muscloskeletal	0.151381	0.21448	605	0	0.311978	0.292878	518	0
BI_160.1	Iron deficiency anemia	Blood/Immune	0.106323	0.214588	606	0	0.235469	0.232372	436	0
BI_164.1	Microcytic anemia	Blood/Immune	0.106323	0.214588	607	0	0.235469	0.232372	437	0
CV_403	Angina pectoris	Cardiovascular	0.120171	0.214707	608	0	-0.0757668	0.738175	1065	0
GU_586	Other disorders of the kidney and ureters	Genitourinary	0.103986	0.214756	609	0	0.371379	0.0635055	158	0
EM_247.7	Disorders of iron metabolism	Endocrine/Metab	-0.385218	0.215446	610	0	0.224403	0.643562	957	0
EM_239.2	Hyperglyceridemia	Endocrine/Metab	-0.0943458	0.216749	611	0	0.00228977	0.989178	1331	0
SO_371	Cataract	Sense organs	0.0828845	0.217374	612	0	0.255231	0.0880981	200	0
NS_348	Other diseases of spinal cord	Neurological	0.165263	0.218165	613	0	0.393859	0.158028	327	0
SS_840.9	Anaphylactic reaction	Symptoms	0.394128	0.220163	614	0	0.192614	0.765179	1099	0
SO_370	Disorders of iris and ciliary body	Sense organs	0.393575	0.220542	615	0	0.792461	0.172834	345	0
CV_410.2	Endocarditis	Cardiovascular	0.272575	0.220713	616	0	0.374737	0.334639	578	0
CV_413.11	Mitral valve insufficiency	Cardiovascular	0.183252	0.220972	617	0	0.580015	0.0860213	196	0
GU_612.7	Other signs and symptoms in breast	Genitourinary	0.173355	0.224634	618	0	0.135206	0.597416	915	0
GU_610.2	Fibroadenosis of breast	Genitourinary	-0.365719	0.22613	619	0	-0.158275	0.772749	1108	0
MS_745.7	Skull and face fracture	Muscloskeletal	-0.291452	0.22619	620	0	-0.0973481	0.848307	1188	0
DE_669.3	Hidradenitis suppurativa	Dermatological	-0.441346	0.226515	621	0	-1.67089	0.0375222	113	0
RE_466.1	Acute tonsillitis and adenoiditis	Respiratory	0.283108	0.226694	622	0	0.419954	0.351203	597	0
MB_288.4	Phobic disorders	Mental	0.249757	0.227293	623	0	0.716189	0.103572	228	0
BI_172	Other disorders of white blood cells	Blood/Immune	0.264479	0.227884	624	0	0.212869	0.567608	887	0
EM_247.88	Iron deficiency	Endocrine/Metab	0.102478	0.228651	625	0	0.240203	0.218311	416	0
CV_423.1	Cardiac murmurs	Cardiovascular	0.142576	0.228723	626	0	0.890857	0.000346833	12	0
CV_431.11	Cerebral infarction [Ischemic stroke]	Cardiovascular	0.163699	0.229143	627	0	-0.0909002	0.76494	1098	0
MS_700.1	Lupus	Muscloskeletal	0.221026	0.23048	628	0	-0.4053	0.280914	501	0
EM_247.8	Mineral deficiencies	Endocrine/Metab	0.101659	0.230551	629	0	0.258595	0.182379	354	0
GU_581.1	Acute pyelonephritis	Genitourinary	0.210181	0.230561	630	0	-0.134186	0.678963	1004	0
MB_284	Suicide ideation and attempt or self harm	Mental	0.220565	0.23109	631	0	0.669157	0.119591	265	0
MS_700	Diffuse diseases of connective tissue	Muscloskeletal	0.150753	0.231336	632	0	-0.175023	0.527802	821	0
NS_325.2	Difficulty walking	Neurological	0.182464	0.23182	633	0	0.240858	0.411548	675	0
GU_617.3	Stricture and stenosis of cervix	Genitourinary	0.410069	0.232908	634	0	0.713075	0.212553	402	0
MS_700.3	Systemic sclerosis	Muscloskeletal	0.408704	0.233656	635	0	0.121451	0.829697	1171	0
MB_284.2	Suicide and self-inflicted harm	Mental	0.408754	0.233666	636	0	0.455125	0.516233	803	0
ID_004.1	Streptococcus pneumoniae	Infections	0.407356	0.234457	637	0	1.14118	0.107033	236	0
CV_444.1	Varicose veins	Cardiovascular	0.116404	0.234481	638	0	-0.0486313	0.831821	1173	0
NS_350.5	Repeated falls*	Neurological	0.340121	0.234847	639	0	0.0611467	0.896422	1248	0
GI_554.12	Chronic pancreatitis	Gastrointestinal	0.338691	0.235855	640	0	0.235982	0.705713	1032	0
ID_084	Parasites	Infections	0.255387	0.23611	641	0	-0.112124	0.855315	1196	0
CV_431	Stroke and transient cerebral ischemic attacks	Cardiovascular	0.115574	0.236185	642	0	0.0307588	0.89719	1249	0
SO_387.4	Presbyopia	Sense organs	-0.0964564	0.236471	643	0	-0.0304471	0.852087	1190	0
GI_550.4	Cholesterolosis of gallbladder	Gastrointestinal	0.366622	0.237241	644	0	0.124934	0.852802	1192	0
GU_624	Symptoms involving female genital tract	Genitourinary	0.214954	0.237329	645	0	0.872623	0.00792939	45	0
CV_433	Other cerebrovascular disease	Cardiovascular	0.108668	0.238458	646	0	-0.267675	0.191019	366	0
SO_379.2	Eye infection, viral	Sense organs	-0.317573	0.238867	647	0	-1.71748	0.0143359	64	0
BI_160.11	Iron deficiency anemia secondary to blood loss	Blood/Immune	0.183862	0.240282	648	0	-0.269281	0.461445	740	0
NS_346	Brain damage and brain death	Neurological	0.221649	0.242518	649	0	0.525446	0.187145	360	0
PP_908.1	Preeclampsia and eclampsia	Pregnancy	-0.593052	0.242734	650	0	-0.593052	0.242734	451	0
MS_741.3	Sprains and strains of wrist and hand	Muscloskeletal	0.153513	0.244626	651	0	0.158816	0.543484	848	0
MB_287.1	Schizophrenia	Mental	0.261479	0.245669	652	0	0.279014	0.546161	857	0
PP_904	Bleeding in pregnancy	Pregnancy	0.261141	0.246182	653	0	0.357449	0.327173	566	0
CV_439	Hemorrhoids	Cardiovascular	0.0768681	0.247866	654	0	0.0524878	0.711052	1038	0
ID_052.5	Cytomegalovirus [CMV]	Infections	0.42695	0.248098	655	0	0.724337	0.332897	573	0
NS_350.3	Abnormal reflex	Neurological	0.426707	0.248155	656	0	-0.49092	0.441097	708	0
NS_335.1	Nerve plexus lesions	Neurological	0.321697	0.248237	657	0	0.355847	0.532943	830	0
MS_727.5	Cyst of bone	Muscloskeletal	0.345637	0.251526	658	0	0.480008	0.386076	646	0
CM_760	Congenital anomalies of genital organs	Congenital	0.344696	0.252163	659	0	0.809053	0.137772	293	0
GI_524	Functional intestinal disorder	Gastrointestinal	0.114207	0.252439	660	0	-0.171761	0.373722	629	0
GU_592.2	Urethritis	Genitourinary	0.271524	0.253088	661	0	0.599395	0.151159	313	0
GI_515	Heartburn	Gastrointestinal	-0.15922	0.255799	662	0	-0.114844	0.738697	1067	0
MS_741.5	Sprains and strains of knee and leg	Muscloskeletal	0.119039	0.256979	663	0	0.256653	0.224298	424	0
NS_336.52	Meralgia paresthetica	Neurological	-0.380864	0.256985	664	0	-0.514779	0.396952	657	0
DE_662	Rosacea	Dermatological	-0.134781	0.258674	665	0	-0.0641021	0.775945	1118	0
GU_588.1	Disorders resulting from impaired renal function	Genitourinary	0.232539	0.258778	666	0	0.0108691	0.982311	1325	0
GI_522.91	Acute gastritis	Gastrointestinal	0.219154	0.258843	667	0	0.276746	0.50783	798	0
GI_526.1	Bacterial enteritis	Gastrointestinal	0.218022	0.259982	668	0	-0.443735	0.267642	476	0
DE_672.11	Acute dermatitis due to solar radiation	Dermatological	0.45427	0.261113	669	0	1.34372	0.111689	246	0
MS_716.1	Schmorl's nodes	Muscloskeletal	0.45383	0.26133	670	0	-0.690331	0.549587	864	0
SO_393	Mastoiditis and related conditions	Sense organs	0.453612	0.261441	671	0	1.17692	0.12444	273	0
SO_380	Disorders of optic nerve and visual pathways	Sense organs	0.193516	0.262653	672	0	0.307325	0.41204	676	0
BI_164.2	Macrocytic anemia	Blood/Immune	0.16595	0.265151	673	0	0.0851024	0.785825	1131	0
DE_664.4	Psoriasis	Dermatological	0.145675	0.266581	674	0	-0.197161	0.457719	728	0
MS_719.6	Muscle wasting and atrophy	Muscloskeletal	0.324836	0.266591	675	0	0.23913	0.641173	951	0
MS_712.5	Disorder of ligament	Muscloskeletal	0.324815	0.266613	676	0	-0.294463	0.632313	944	0
CV_406.11	Primary pulmonary hypertension	Cardiovascular	0.323797	0.267362	677	0	1.10861	0.0854257	195	0
GI_540.1	Chronic hepatitis	Gastrointestinal	-0.16333	0.269992	678	0	0.36162	0.292878	517	0
GU_597.1	Urethral stricture	Genitourinary	-0.357842	0.270087	679	0	-1.29441	0.0268151	92	0
CA_121.1	Acute leukemia	Neoplasms	0.389433	0.270303	680	0	-0.952987	0.210073	397	0
EM_256.4	Hyperkalemia [Hyperpotassemia]	Endocrine/Metab	0.148472	0.271642	681	0	0.480605	0.115885	256	0
SS_840.6	Drug and medical agent allergy	Symptoms	0.495321	0.272097	682	0	0.495321	0.272097	483	0
SS_840.61	Allergy to other anti-infective agents	Symptoms	0.495321	0.272097	683	0	0.495321	0.272097	484	0
SO_381.5	Vertical strabismus	Sense organs	0.494771	0.272498	684	0	0.494771	0.272498	486	0
GU_581.32	Hydroureter	Genitourinary	0.494196	0.272765	685	0	0.494196	0.272765	487	0
MS_740.8	Dislocation of foot and ankle	Muscloskeletal	0.493913	0.272838	686	0	0.493913	0.272838	488	0
DE_686.2	Non-pressure chronic ulcer	Dermatological	0.146867	0.274319	687	0	0.594027	0.0423315	127	0
RE_481	Interstitial pulmonary diseases	Respiratory	0.164792	0.278047	688	0	0.273648	0.418491	683	0
CV_416.52	Ventricular premature depolarization*	Cardiovascular	0.242541	0.280535	689	0	0.275921	0.496358	790	0
GI_509.1	Glossitis	Gastrointestinal	0.306494	0.28083	690	0	0.32356	0.557567	876	0
ID_054.3	Hepatitis C	Infections	-0.155611	0.28112	691	0	-0.0465412	0.873325	1218	0
EM_232.4	Vitamin D deficiency	Endocrine/Metab	-0.077757	0.282142	692	0	-0.172658	0.266844	475	0
NS_343.3	Complex regional pain syndrome	Neurological	-0.376854	0.282294	693	0	-0.837288	0.315482	558	0
NS_354	Dizziness and giddiness	Neurological	0.0672375	0.284669	694	0	0.07164	0.611219	931	0
CM_771	Congenital malformations of integument	Congenital	-0.186274	0.285506	695	0	0.23792	0.442294	709	0
NS_331.3	Headache syndromes, non migraine	Neurological	0.327828	0.287101	696	0	1.29957	0.0468645	133	0
GU_593	Hematuria	Genitourinary	0.0818226	0.289205	697	0	0.0189598	0.910209	1267	0
SS_840.8	Allergies related to other diseases/symptoms	Symptoms	0.0646144	0.289732	698	0	-0.166194	0.174575	347	0
BI_162	Aplastic anemia	Blood/Immune	0.233291	0.290018	699	0	-0.0660825	0.886635	1237	0
MS_710.43	Cavus deformity of foot	Muscloskeletal	-0.408819	0.29002	700	0	-0.408819	0.29002	512	0
DE_666.2	Idiopathic urticaria	Dermatological	-0.408765	0.290074	701	0	-0.408765	0.290074	513	0
PP_941	Abnormal forces of labor	Pregnancy	-0.25105	0.290287	702	0	-0.156485	0.72218	1051	0
BI_160.2	Megaloblastic anemia	Blood/Immune	0.190548	0.293125	703	0	0.373747	0.347243	591	0
GU_618.3	Atrophic vaginitis	Genitourinary	0.135886	0.293489	704	0	0.0978697	0.697491	1022	0
NS_334.1	Trigeminal nerve disorders [CN5]	Neurological	0.247075	0.293711	705	0	-0.0329252	0.954184	1304	0
GU_604	Disorders of penis	Genitourinary	0.215012	0.294102	706	0	0.123709	0.800205	1147	0
GI_505	Oral cysts	Gastrointestinal	-0.533106	0.295748	707	0	-0.533106	0.295748	527	0
DE_672.21	Actinic keratosis	Dermatological	0.0859493	0.29583	708	0	0.229248	0.174018	346	0
SO_367.2	Keratitis	Sense organs	0.199502	0.296411	709	0	0.231162	0.58063	899	0
ID_052.32	Herpes zoster	Infections	0.11424	0.299034	710	0	-0.105951	0.656961	975	0
CV_416.5	Premature depolarization [Premature beats]	Cardiovascular	0.136909	0.301909	711	0	0.00716557	0.977433	1319	0
MB_280.21	Opioid abuse or dependence	Mental	-0.183459	0.302134	712	0	-0.375326	0.303475	542	0
CV_440.21	Embolism of cerebral or precerebral arteries	Cardiovascular	0.308121	0.302641	713	0	0.119022	0.840227	1181	0
CV_430.2	Nontraumatic intracerebral hemorrhage	Cardiovascular	0.307514	0.302994	714	0	-0.0860753	0.905496	1262	0
GE_983.2	Hemoglobin C trait [Sickle-cell trait]	Genetic	0.433379	0.30459	715	0	-0.223185	0.808936	1157	0
CV_416.211	Paroxysmal atrial fibrillation*	Cardiovascular	0.16304	0.305107	716	0	-0.167006	0.670025	996	0
NS_338	Myasthenia gravis and other myoneural disorders	Neurological	0.432157	0.305356	717	0	1.63783	0.138548	296	0
MS_707.8	Polyarthritis	Muscloskeletal	0.254554	0.305676	718	0	0.552042	0.200441	383	0
MB_293	Eating disorders	Mental	0.277051	0.305707	719	0	-0.0286141	0.95302	1303	0
GU_594.32	Stress incontinence	Genitourinary	0.128518	0.307077	720	0	-0.219025	0.385784	645	0
GI_507.11	Recurrent oral aphthae [Recurrent aphthous stomatitis]	Gastrointestinal	-0.300123	0.308956	721	0	-0.447878	0.360349	612	0
GI_530.2	Anorectal abscess	Gastrointestinal	0.332735	0.309073	722	0	1.73314	0.00310385	28	0
GU_619.23	Polycystic ovary syndrome	Genitourinary	0.372952	0.309233	723	0	0.437501	0.535828	838	0
ID_091	Gangrene	Infections	0.331854	0.309608	724	0	1.37075	0.115561	255	0
RE_463.1	Chronic rhinitis	Respiratory	0.0959362	0.309759	725	0	0.151016	0.413211	677	0
GU_582.21	End stage renal disease [CDK, stage 5]	Genitourinary	-0.199429	0.311374	726	0	0.094914	0.850091	1189	0
ID_052	Herpesvirus	Infections	0.0820661	0.312926	727	0	-0.108771	0.528602	826	0
BI_179	Immunodeficiencies	Blood/Immune	0.21229	0.313302	728	0	0.30871	0.468846	752	0
CV_444.11	Varicose veins of lower extremities	Cardiovascular	0.107322	0.31422	729	0	0.0216789	0.920751	1278	0
DE_660.124	Dermatophytosis of the body	Dermatological	0.195583	0.316996	730	0	0.551054	0.167483	340	0
GU_615	Endometriosis	Genitourinary	0.172439	0.317806	731	0	-0.058112	0.859041	1200	0
RE_469.1	Acute bronchitis	Respiratory	0.0744223	0.318371	732	0	0.203928	0.198308	379	0
NS_352	Disturbances of sensation of smell and taste	Neurological	0.263057	0.318582	733	0	-0.152982	0.769624	1106	0
SO_396.9	Unilateral hearing loss	Sense organs	0.182312	0.318735	734	0	0.197473	0.60146	922	0
NS_333	Sleep disorders	Neurological	0.0552929	0.318829	735	0	0.131994	0.271408	481	0
CM_763.32	Atrial septal defect	Congenital	0.262808	0.318838	736	0	1.08484	0.0586434	149	0
GU_603.1	Hydrocele	Genitourinary	-0.286061	0.31941	737	0	-0.440138	0.443287	710	0
SO_374.42	Diabetic retinopathy	Sense organs	-0.169638	0.32035	738	0	0.156309	0.711315	1039	0
ID_052.3	Varicella zoster virus	Infections	0.104086	0.321854	739	0	0.00115637	0.996081	1335	0
CM_763.2	Congenital malformations of heart valves	Congenital	-0.283461	0.321928	740	0	-0.440956	0.367149	621	0
EM_202.1	Type 1 diabetes	Endocrine/Metab	0.120975	0.322049	741	0	0.167196	0.562976	880	0
GI_523.2	Diverticula of colon	Gastrointestinal	0.0679665	0.323466	742	0	0.211067	0.154352	316	0
GU_612.8	Other specified disorders of breast	Genitourinary	0.125171	0.323729	743	0	0.163141	0.53523	834	0
MS_740.9	Dislocation of vertebra or sternum	Muscloskeletal	-0.462095	0.325015	744	0	-0.462095	0.325015	565	0
SO_391.2	Eustachian tube disorders	Sense organs	0.124327	0.325621	745	0	0.0319429	0.901501	1258	0
CA_108.41	Malignant neoplasm of kidney, except pelvis	Neoplasms	0.234662	0.325911	746	0	1.09816	0.031006	99	0
EM_234	Other nutritional deficiencies	Endocrine/Metab	0.30965	0.326737	747	0	-0.803956	0.233657	438	0
CV_438	Aneurysm or ectasia	Cardiovascular	0.113908	0.327159	748	0	-0.397494	0.172082	344	0
SO_381	Strabismus	Sense organs	0.186076	0.329384	749	0	-0.161078	0.686393	1013	0
RE_478	Aspiration pneumonia	Respiratory	0.273666	0.331806	750	0	-0.0800637	0.869219	1212	0
GI_510.2	Esophagitis	Gastrointestinal	0.0875603	0.332163	751	0	0.0873358	0.643546	956	0
GU_594.1	Retention of urine	Genitourinary	0.102254	0.335195	752	0	0.157208	0.475182	760	0
NS_326	Demyelinating diseases of the central nervous system	Neurological	0.225794	0.33526	753	0	-0.29246	0.59154	907	0
RE_494.1	Dysphonia	Respiratory	0.151243	0.336374	754	0	0.00323085	0.992064	1332	0
MS_711.1	Derangement of meniscus	Muscloskeletal	0.123643	0.337817	755	0	0.0404678	0.860962	1203	0
MS_714.31	Idiopathic scoliosis	Muscloskeletal	0.168358	0.338325	756	0	0.0395791	0.904452	1261	0
GI_523	Diverticular disease [Bowel diverticulosis]	Gastrointestinal	0.0650755	0.339774	757	0	0.213584	0.145918	304	0
BI_168.18	Other nonthrombocytopenic purpura	Blood/Immune	0.290544	0.342514	758	0	0.294526	0.647591	965	0
MS_719.92	Contracture of joint	Muscloskeletal	-0.235541	0.342777	759	0	0.281204	0.505499	795	0
NS_334.11	Trigeminal neuralgia	Neurological	0.289943	0.342966	760	0	-0.044626	0.950109	1300	0
GU_626.11	Oligomenorrhea	Genitourinary	0.13208	0.344399	761	0	0.300641	0.221291	422	0
MS_721.2	Ganglion cyst	Muscloskeletal	0.125625	0.344911	762	0	0.289599	0.257375	467	0
EM_236.11	Morbid obesity	Endocrine/Metab	-0.086989	0.346043	763	0	0.0458906	0.835501	1175	0
EM_252	Other and unspecified disorders of metabolism	Endocrine/Metab	-0.135937	0.346445	764	0	0.0718262	0.827339	1168	0
SO_394.21	Paroxysmal vertigo	Sense organs	-0.141444	0.349661	765	0	-0.533019	0.105772	234	0
MS_722.4	Palmar fascial fibromatosis [Dupuytren]	Muscloskeletal	-0.276274	0.350481	766	0	0.304297	0.566236	884	0
GU_616.3	Malposition of uterus	Genitourinary	-0.408173	0.351285	767	0	-0.408173	0.351285	599	0
MS_740	Dislocation	Muscloskeletal	0.134913	0.351547	768	0	0.42548	0.112952	248	0
MS_721.4	Calcium deposits in tendon and bursa	Muscloskeletal	0.211233	0.351873	769	0	0.781161	0.104673	232	0
MS_710.6	Unequal limb length (acquired)	Muscloskeletal	0.312042	0.353335	770	0	1.43158	0.0458917	130	0
RE_460.2	Acute lower respiratory infection	Respiratory	0.0676951	0.353886	771	0	0.170575	0.273204	492	0
GI_502.3	Diseases of pulp and periapical tissues	Gastrointestinal	-0.155733	0.35405	772	0	0.0455379	0.891825	1244	0
CV_413.2	Aortic valve disorders	Cardiovascular	0.106257	0.354065	773	0	0.475673	0.0584553	148	0
MB_280.91	Psychoactive substance withdrawal	Mental	-0.205819	0.354299	774	0	-0.0433825	0.908938	1266	0
EM_256.31	Acidosis	Endocrine/Metab	0.139384	0.356396	775	0	0.774617	0.0232713	87	0
MS_718	Back pain	Muscloskeletal	-0.0460816	0.356406	776	0	-0.0623908	0.570881	889	0
MS_705.11	Rheumatoid arthritis without rheumatoid factor*	Muscloskeletal	-0.471922	0.358028	777	0	-0.471922	0.358028	609	0
RE_460.3	Pulmonary tuberculosis	Respiratory	0.272692	0.358127	778	0	0.477872	0.495693	789	0
SS_834	Abnormal cytological findings in specimens from genital organs	Symptoms	0.0929485	0.358212	779	0	0.125046	0.504216	793	0
ID_059	Coronavirus	Infections	-0.471497	0.358264	780	0	-0.471497	0.358264	610	0
MS_700.12	Cutaneous lupus erythematosus	Muscloskeletal	-0.338732	0.359477	781	0	-1.27824	0.0545793	145	0
CA_120.1	Myeloid	Neoplasms	0.175978	0.35954	782	0	-0.260813	0.531401	828	0
ID_002	Staphylococcus	Infections	0.154243	0.359894	783	0	0.148395	0.660132	980	0
SO_367	Inflammation of the eye	Sense organs	0.0677173	0.360095	784	0	0.198201	0.177938	349	0
MS_717	Other and unspecified dorsopathies	Muscloskeletal	0.0921187	0.36044	785	0	-0.202088	0.297682	530	0
SO_373.1	Chorioretinal scars	Sense organs	0.203267	0.361334	786	0	0.556959	0.240037	446	0
GI_540.11	Autoimmune hepatitis	Gastrointestinal	-0.160747	0.361354	787	0	0.0362265	0.919006	1277	0
CV_416.22	Atrial flutter	Cardiovascular	0.186383	0.363566	788	0	0.107745	0.820762	1163	0
SO_379	Infection of the eye	Sense organs	-0.235673	0.363622	789	0	-0.884963	0.154705	319	0
ID_019	Treponema	Infections	-0.260467	0.363987	790	0	0.291586	0.674469	998	0
ID_019.1	Treponema pallidum [syphilis]	Infections	-0.260467	0.363987	791	0	0.291586	0.674469	999	0
CA_107	Malignant neoplasm of male genitalia	Neoplasms	0.121696	0.365527	792	0	0.0555433	0.838434	1180	0
GU_626.2	Dysmenorrhea	Genitourinary	0.141142	0.367085	793	0	0.277334	0.330188	569	0
GU_619.22	Corpus luteum cyst or hematoma	Genitourinary	0.259148	0.370555	794	0	0.465055	0.313347	556	0
GI_502.32	Periapical abscess	Gastrointestinal	-0.176741	0.371499	795	0	-0.155267	0.708205	1035	0
GE_962	Disorders of amino-acid transport and metabolism	Genetic	0.289414	0.371799	796	0	-0.59807	0.328869	568	0
MB_289	Obsessive-compulsive disorder	Mental	0.257698	0.372048	797	0	0.438027	0.357475	607	0
GU_605	Male sexual dysfuction	Genitourinary	0.0882327	0.37255	798	0	-0.0439893	0.844924	1185	0
MB_280.2	Opioid use disorders	Mental	-0.152621	0.373316	799	0	-0.547818	0.127122	277	0
CV_448.1	Raynaud's syndrome	Cardiovascular	-0.189175	0.373698	800	0	0.0842533	0.813221	1158	0
DE_685.1	Dyshidrosis	Dermatological	-0.248215	0.374759	801	0	0.565672	0.269694	477	0
GU_620	Noninflammatory disorders of vulva and perineum	Genitourinary	0.177541	0.375077	802	0	-0.109751	0.763139	1096	0
SS_832	Other abnormal findings in urine	Symptoms	-0.114342	0.375102	803	0	-0.0097817	0.971897	1315	0
SO_360.1	Hordeolum	Sense organs	-0.173803	0.375164	804	0	-0.59283	0.133537	288	0
MB_280.4	Sedative, hypnotic, or anxiolytic related disorders	Mental	-0.364977	0.375217	805	0	-0.364977	0.375217	632	0
MB_280.41	Sedative, hypnotic or anxiolytic-related abuse or dependance	Mental	-0.364977	0.375217	806	0	-0.364977	0.375217	633	0
CA_107.2	Malignant neoplasm of the prostate	Neoplasms	0.121556	0.378045	807	0	0.104044	0.705937	1033	0
BI_177.1	Lymphadenitis	Blood/Immune	0.225713	0.379256	808	0	1.10358	0.03079	98	0
EM_248	Disorders of plasma-protein metabolism, NEC	Endocrine/Metab	0.204683	0.380286	809	0	0.531298	0.247989	458	0
MS_711	Disorder of patella	Muscloskeletal	0.0914243	0.380905	810	0	0.00415003	0.983747	1328	0
GI_525	Intestinal malabsorption	Gastrointestinal	-0.168578	0.38248	811	0	-0.413776	0.258486	469	0
RE_466	Tonsillitis and adenoiditis	Respiratory	0.148819	0.384082	812	0	0.248642	0.456024	726	0
NS_340	Myopathies	Neurological	0.243413	0.385922	813	0	-0.281471	0.551584	866	0
GU_629	Female infertility	Genitourinary	0.183708	0.385931	814	0	0.0400762	0.91072	1269	0
MS_710.4	Acquired deformities of the ankle and foot	Muscloskeletal	-0.103981	0.386106	815	0	-0.0340338	0.886361	1236	0
PP_932.3	Genetic disease in fetus affecting management of mother	Pregnancy	0.361054	0.386376	816	0	-0.703407	0.334057	575	0
MS_745.6	Fracture of bones in thorax	Muscloskeletal	0.110664	0.387634	817	0	0.00862057	0.973534	1317	0
GI_554.1	Pancreatitis	Gastrointestinal	0.156787	0.387761	818	0	0.0146977	0.969794	1314	0
CA_148.2	Benign neoplasm of meninges (Meningioma)	Neoplasms	0.270586	0.388065	819	0	-0.2978	0.646413	962	0
NS_326.1	Multiple sclerosis	Neurological	0.215746	0.390092	820	0	-0.280369	0.608926	929	0
ID_054.31	Chronic hepatitis C	Infections	-0.14181	0.390256	821	0	0.126152	0.694578	1020	0
DE_685	Disorders of sweat glands	Dermatological	0.114465	0.3915	822	0	0.35454	0.189758	365	0
GI_510.8	Barrett's esophagus	Gastrointestinal	-0.174273	0.392215	823	0	0.0142493	0.973301	1316	0
RE_469	Bronchitis	Respiratory	0.0541315	0.396017	824	0	0.12435	0.363996	616	0
MB_283	Other mental and behavioral problems	Mental	-0.185205	0.397533	825	0	0.518343	0.285967	504	0
DE_683	Nail disorders	Dermatological	0.0790699	0.397633	826	0	0.329824	0.107872	241	0
CV_413.6	Heart valve replaced	Cardiovascular	0.231115	0.398566	827	0	0.937206	0.0833456	192	0
DE_668.4	Dermatitis due to substances taken internally	Dermatological	0.159542	0.401091	828	0	0.374279	0.254686	466	0
CV_440.22	Thrombosis of cerebral or precerebral arteries	Cardiovascular	0.28909	0.403668	829	0	0.352006	0.693885	1019	0
NS_334.4	Disorders of oculomotor nerves	Neurological	0.289019	0.403753	830	0	-0.521059	0.592294	908	0
CM_751	Congenital anomalies of eye	Congenital	0.253554	0.403888	831	0	1.44273	0.0086342	49	0
MS_714.1	Kyphosis	Muscloskeletal	0.253173	0.404162	832	0	0.147218	0.827203	1167	0
BI_179.1	Hypogammaglobulinemia NOS	Blood/Immune	0.252678	0.404647	833	0	-0.153255	0.808547	1155	0
GU_580	Glomerular diseases	Genitourinary	-0.164823	0.405018	834	0	-0.426296	0.288339	507	0
SO_391	Disorders of the middle ear	Sense organs	0.0668579	0.405315	835	0	0.0781513	0.647685	966	0
MS_708.11	Generalized osteoarthritis	Muscloskeletal	-0.104915	0.40661	836	0	0.356915	0.178345	351	0
SS_820	Elevated erythrocyte sedimentation rate	Symptoms	-0.270894	0.408252	837	0	0.00130347	0.998265	1337	0
DE_669	Neutrophilic and Eosinophilic dermatoses	Dermatological	-0.270423	0.408811	838	0	-1.43354	0.0345541	106	0
EM_200.23	Multinodular goiter	Endocrine/Metab	0.106348	0.408903	839	0	-0.0907647	0.733744	1062	0
GU_625.1	Dyspareunia	Genitourinary	0.181278	0.409572	840	0	0.0266168	0.946189	1296	0
NS_337	Polyneuropathies	Neurological	0.0775489	0.410882	841	0	0.18454	0.398453	662	0
CV_443	Other disorders of arteries and arterioles	Cardiovascular	0.15191	0.412875	842	0	0.064271	0.883814	1233	0
SO_367.21	Corneal ulcer	Sense organs	0.319449	0.415786	843	0	-0.58647	0.535611	836	0
PP_904.11	Threatened abortion	Pregnancy	0.214594	0.41627	844	0	0.544531	0.181307	353	0
GU_622.1	Polyp of corpus uteri	Genitourinary	-0.144821	0.416912	845	0	-0.0838792	0.785838	1133	0
RE_494	Voice disturbance	Respiratory	0.0972392	0.418463	846	0	0.0810896	0.741377	1071	0
SO_390	Disorders of external ear	Sense organs	-0.0614506	0.418801	847	0	0.172087	0.262783	471	0
DE_660.2	Bacterial infection of the skin	Dermatological	0.174345	0.419096	848	0	-0.484136	0.271136	480	0
BI_179.9	Immunodeficiency NOS	Blood/Immune	0.237837	0.419122	849	0	1.01188	0.0882352	201	0
CA_108	Malignant neoplasm of the urinary tract	Neoplasms	0.137308	0.419788	850	0	0.845859	0.0144297	65	0
GI_508	Diseases of lips	Gastrointestinal	0.210816	0.42051	851	0	-0.247743	0.652494	970	0
GI_542.4	Portal hypertension	Gastrointestinal	0.267232	0.422492	852	0	-0.489928	0.501706	792	0
CA_103.1	Melanomas of skin	Neoplasms	0.157389	0.423143	853	0	0.271707	0.46884	751	0
MS_724.1	Myalgia	Muscloskeletal	0.056306	0.423998	854	0	-0.00904313	0.952131	1302	0
ID_020	Borrelia	Infections	0.185385	0.426616	855	0	-0.514717	0.293933	521	0
SO_373	Disorders of choroid	Sense organs	0.168338	0.427391	856	0	0.565735	0.216989	413	0
CV_413.1	Mitral valve disorders	Cardiovascular	0.0718293	0.429008	857	0	0.331795	0.0864571	197	0
GU_592.11	Acute cystitis	Genitourinary	0.11555	0.429209	858	0	0.00849934	0.977642	1320	0
MS_722.1	Plantar fascial fibromatosis [Plantar fasciitis]	Muscloskeletal	-0.0786642	0.429623	859	0	0.105648	0.604929	926	0
NS_329	Symptoms and signs involving cognitive functions and awareness	Neurological	0.077121	0.430675	860	0	0.21895	0.337574	581	0
MS_710.42	Club foot	Muscloskeletal	-0.407111	0.431396	861	0	-0.407111	0.431396	701	0
GE_974.1	Hereditary retinal dystrophy	Genetic	-0.406988	0.431442	862	0	-0.406988	0.431442	702	0
GU_608	Other disorders of male genital organs	Genitourinary	0.120712	0.434789	863	0	-0.258061	0.47972	771	0
SS_826	Other abnormal immunological findings in serum	Symptoms	0.112228	0.436075	864	0	-0.0787744	0.796923	1143	0
MS_741.6	Sprains and strains of ankle and foot	Muscloskeletal	0.0749966	0.437331	865	0	0.136423	0.477399	766	0
MS_741.72	Neck sprain	Muscloskeletal	0.0942503	0.43759	866	0	0.26689	0.246155	456	0
RE_472	Diseases of vocal cords and larynx, not elsewhere classified	Respiratory	0.118585	0.438091	867	0	0.07319	0.805927	1153	0
CM_757	Congenital anomalies of upper GI tract	Congenital	0.28914	0.439404	868	0	0.410151	0.445458	714	0
RE_470	Acute bronchiolitis	Respiratory	0.288875	0.439555	869	0	-0.267145	0.709046	1036	0
SS_847.3	Liver transplant	Symptoms	0.288643	0.439741	870	0	1.00827	0.123832	271	0
MS_705	Rheumatoid arthritis and other inflammatory polyarthropathies	Muscloskeletal	0.0807049	0.439951	871	0	-0.125848	0.560966	878	0
NS_324.314	Torticollis	Neurological	0.213139	0.444841	872	0	1.01371	0.103079	226	0
MS_740.2	Dislocation of shoulder	Muscloskeletal	0.213218	0.444951	873	0	-0.428268	0.483191	774	0
GI_557.1	Hematemesis	Gastrointestinal	0.212745	0.445347	874	0	0.723166	0.231947	433	0
PP_904.1	Hemorrhage in early pregnancy	Pregnancy	0.189502	0.445532	875	0	0.39942	0.301292	536	0
SO_390.4	Impacted cerumen	Sense organs	-0.067371	0.445901	876	0	0.0894176	0.616739	936	0
GI_500	Disorders of tooth develoment	Gastrointestinal	-0.225892	0.447646	877	0	0.755782	0.110828	244	0
CV_433.21	Carotid artery stenosis	Cardiovascular	0.100299	0.448754	878	0	-0.191393	0.525785	817	0
SO_369.4	Corneal degenerations	Sense organs	-0.258876	0.44878	879	0	-0.432818	0.413622	678	0
ID_054.32	Acute hepatitis C	Infections	-0.197276	0.450017	880	0	0.364886	0.445739	715	0
EM_200.4	Thyroiditis	Endocrine/Metab	0.129425	0.450207	881	0	0.437658	0.135632	291	0
GU_614.53	Cyst or abscess of Bartholin's gland	Genitourinary	0.32726	0.451951	882	0	0.32726	0.451951	717	0
MB_302	Developemental delay	Mental	0.327296	0.451991	883	0	0.327296	0.451991	718	0
GI_517.4	Gastrointestinal angiodysplasia	Gastrointestinal	0.326593	0.452516	884	0	0.326593	0.452516	720	0
EM_208.1	Hypoparathyroidism	Endocrine/Metab	0.326464	0.452543	885	0	0.326464	0.452543	721	0
NS_331.2	Post-traumatic headache	Neurological	0.326402	0.45256	886	0	0.326402	0.45256	722	0
SO_396.1	Conductive hearing loss	Sense organs	0.151073	0.452648	887	0	0.280155	0.545507	855	0
CV_447	Nonspecific low blood-pressure reading	Cardiovascular	0.326276	0.452731	888	0	0.326276	0.452731	723	0
GE_976	Genetic diseases primary affecting the kidneys	Genetic	0.326277	0.452793	889	0	0.326277	0.452793	724	0
MS_741.2	Sprains and strains of elbow and forearm	Muscloskeletal	0.232956	0.45471	890	0	0.38769	0.445417	713	0
DE_666.1	Allergic urticaria	Dermatological	0.23242	0.455129	891	0	1.07233	0.0951945	210	0
MS_723.3	Medial epicondylitis (Golfer's elbow)	Muscloskeletal	0.202584	0.456721	892	0	0.503039	0.303399	541	0
SO_386.4	Visual field defects	Sense organs	0.136178	0.456813	893	0	0.268776	0.478872	767	0
GI_546.3	Hepatomegaly	Gastrointestinal	0.135768	0.45738	894	0	0.249624	0.555942	874	0
EM_239.21	Pure hyperglyceridemia	Endocrine/Metab	0.0964424	0.457564	895	0	0.338844	0.225805	429	0
MS_712.61	Recurrent dislocation of joint	Muscloskeletal	-0.289906	0.459872	896	0	-0.289906	0.459872	734	0
CM_766.1	Congenital talipes varus	Congenital	-0.289757	0.460012	897	0	-0.289757	0.460012	735	0
NS_330.12	Partial epilepsy	Neurological	-0.188338	0.460258	898	0	-1.01462	0.0498647	135	0
ID_050	Enterovirus	Infections	0.263725	0.460765	899	0	-0.299489	0.682706	1012	0
RE_468.21	Pneumonia due to Streptococcus pneumoniae	Respiratory	0.26339	0.460968	900	0	1.14118	0.107033	237	0
ID_025	Enterococcus	Infections	0.263426	0.460987	901	0	-0.658813	0.37474	631	0
MB_298	Impulse disorders	Mental	-0.350242	0.461896	902	0	-0.350242	0.461896	741	0
RE_468.5	Pneumonia due to fungus	Respiratory	-0.350196	0.461925	903	0	-0.350196	0.461925	742	0
ID_004.3	Group B Streptococcus	Infections	-0.349649	0.462405	904	0	-0.349649	0.462405	744	0
GU_614.5	Inflammatory disease of cervix, vagina, and vulva	Genitourinary	0.0595227	0.463556	905	0	0.319105	0.0562721	147	0
BI_160.21	Vitamin B12 deficiency anemia due to intrinsic factor deficiency [Pernicious anemia]	Blood/Immune	0.143232	0.46468	906	0	0.37438	0.379438	640	0
MB_296	Personality disorders	Mental	0.131153	0.465366	907	0	0.658834	0.11317	249	0
RE_471.3	Hypertrophy of nasal turbinates	Respiratory	0.142636	0.46569	908	0	-0.37548	0.332148	572	0
CA_108.4	Malignant neoplasm of the kidney	Neoplasms	0.170732	0.469585	909	0	1.0526	0.035683	109	0
SO_380.3	Optic atrophy	Sense organs	0.170411	0.469884	910	0	0.651976	0.213777	406	0
DE_683.1	Ingrowing nail	Dermatological	0.101084	0.474741	911	0	0.483157	0.129201	280	0
EM_232	Vitamin deficiencies	Endocrine/Metab	-0.0476647	0.476255	912	0	-0.19353	0.184219	357	0
CA_144.13	Benign neoplasms of the cervix	Neoplasms	-0.140708	0.47796	913	0	-0.710799	0.0795575	185	0
MS_712.6	Instability of joint	Muscloskeletal	0.164398	0.477965	914	0	0.90206	0.0443076	129	0
NS_342	Plegia and unspecified paralysis	Neurological	-0.224889	0.478558	915	0	0.71298	0.243275	452	0
ID_056	Human papillomavirus	Infections	0.0622106	0.479957	916	0	0.188405	0.289663	510	0
GI_507.3	Oral leukoplakia	Gastrointestinal	0.288962	0.480476	917	0	-1.37763	0.0970465	214	0
MS_705.5	Rheumatism, unspecified	Muscloskeletal	0.206628	0.481907	918	0	-0.15827	0.760324	1090	0
MS_714.6	Spondylolisthesis	Muscloskeletal	0.0973595	0.482999	919	0	-0.0921559	0.7869	1136	0
CV_416.413	Atrioventricular block, complete	Cardiovascular	0.205363	0.483377	920	0	-0.358498	0.548886	863	0
CA_144.21	Leiomyoma of uterus	Neoplasms	0.0662363	0.48458	921	0	0.123626	0.533359	833	0
NS_328	Dementias and cerebral degeneration	Neurological	0.143701	0.485029	922	0	0.0871841	0.854158	1195	0
MS_709.2	Acquired deformities of toe	Muscloskeletal	0.0632552	0.48543	923	0	0.162786	0.399861	665	0
CV_416.412	Atrioventricular block, second degree	Cardiovascular	-0.307509	0.488072	924	0	-0.307509	0.488072	778	0
GI_509.11	Glossodynia	Gastrointestinal	-0.306976	0.488578	925	0	-0.306976	0.488578	779	0
DE_664	Papulosquamous disorders	Dermatological	0.0838393	0.488989	926	0	-0.192867	0.429898	697	0
DE_660.11	Candidiasis of skin and nails	Dermatological	0.153687	0.492819	927	0	1.3585	0.00551456	35	0
GU_616.2	Hypertrophy of uterus	Genitourinary	0.195033	0.494544	928	0	-0.127503	0.80599	1154	0
SO_391.7	Perforation of tympanic membrane	Sense organs	0.19425	0.495688	929	0	1.20376	0.0529468	141	0
SO_380.2	Disorders of optic disc	Sense organs	-0.242903	0.496253	930	0	-0.625941	0.424283	690	0
CA_108.5	Malignant neoplasm of the bladder	Neoplasms	0.169514	0.497027	931	0	0.216867	0.640849	950	0
RE_489	Disorders of diaphragm	Respiratory	0.224292	0.497172	932	0	0.0180068	0.978762	1322	0
GI_530.1	Anal fissure	Gastrointestinal	-0.177248	0.498657	933	0	-0.150306	0.761097	1091	0
MB_280.11	Alcohol abuse and dependence	Mental	0.0675331	0.501488	934	0	0.3124	0.159709	328	0
GU_623	Pelvic organ prolapse and fistulas	Genitourinary	0.0954881	0.502064	935	0	-0.464396	0.153649	315	0
PP_903	Preterm labor (including history of)	Pregnancy	0.188202	0.502478	936	0	0.667737	0.193815	372	0
DE_679.4	Pruritus	Dermatological	0.0639317	0.502564	937	0	0.1886	0.365771	619	0
DE_684.1	Alopecia	Dermatological	0.0881887	0.504506	938	0	0.0257387	0.920793	1279	0
GU_580.2	Chronic nephritic syndrome	Genitourinary	0.25894	0.504708	939	0	-0.445533	0.523496	810	0
SO_391.1	Otitis media	Sense organs	0.0604829	0.504986	940	0	0.0704724	0.711566	1040	0
MS_712.1	Loose body in joint	Muscloskeletal	0.184537	0.506928	941	0	0.108276	0.868588	1211	0
EM_230.3	Anorexia	Endocrine/Metab	0.143677	0.507645	942	0	0.122391	0.761122	1092	0
SO_388	Blindness and low vision	Sense organs	0.107676	0.509001	943	0	1.00984	0.00526074	34	0
NS_336.4	Mononeuritis of upper limb	Neurological	0.0538868	0.51112	944	0	0.024422	0.885605	1235	0
MS_705.3	Polymyalgia rheumatica	Muscloskeletal	-0.189648	0.513435	945	0	-0.0314587	0.955265	1305	0
GU_612	Other nonmalignant breast conditions	Genitourinary	0.0528937	0.514738	946	0	-0.132883	0.405942	672	0
SO_398	Other disorders of ear	Sense organs	0.114218	0.514759	947	0	-0.101083	0.785836	1132	0
GU_594.2	Dysuria	Genitourinary	0.0528737	0.514888	948	0	0.179101	0.300183	535	0
CV_416.1	Paroxysmal tachycardia	Cardiovascular	0.0838996	0.515526	949	0	-0.0863274	0.786774	1135	0
MB_280.9	Psychoactive substance dependance	Mental	-0.0703304	0.517519	950	0	-0.0179431	0.941433	1292	0
CA_135.1	Benign neoplasm of the oral cavity	Neoplasms	0.175112	0.518166	951	0	-0.614283	0.29714	528	0
BI_169.14	Secondary thrombocytopenia	Blood/Immune	0.174584	0.518704	952	0	-1.12824	0.0822017	189	0
GI_510	Diseases of esophagus	Gastrointestinal	0.0520385	0.51872	953	0	0.0310677	0.852643	1191	0
MB_291	Dissociative and somatoform disorders	Mental	0.102832	0.518764	954	0	0.175148	0.595636	912	0
ID_020.1	Lyme disease	Infections	0.150863	0.522103	955	0	-0.514717	0.293933	522	0
GU_626.111	Amenorrhea	Genitourinary	0.0934651	0.52224	956	0	0.334241	0.185843	359	0
MS_717.2	Sacrococcygeal disorders	Muscloskeletal	0.086658	0.52286	957	0	-0.183412	0.462246	743	0
GU_622	Polyp of female genital organs	Genitourinary	-0.0885949	0.522991	958	0	-0.314289	0.232041	435	0
CA_144.3	Benign neoplasms of the ovary	Neoplasms	0.196888	0.525181	959	0	0.204933	0.710061	1037	0
DE_680.2	Keratoderma	Dermatological	0.0997003	0.525635	960	0	0.32129	0.293722	520	0
NS_356.2	Aphasia and dysphasia	Neurological	-0.209289	0.526058	961	0	-0.331747	0.545435	853	0
NS_356.1	Dysarthria	Neurological	0.288355	0.528324	962	0	0.288355	0.528324	823	0
SO_383	Irregular eye movements	Sense organs	0.288342	0.528348	963	0	0.288342	0.528348	824	0
GI_542.9	Hepatic necrosis	Gastrointestinal	0.288331	0.528364	964	0	0.288331	0.528364	825	0
EM_232.27	Vitamin B12 deficiency	Endocrine/Metab	0.117527	0.52843	965	0	0.373747	0.347243	592	0
CV_413.21	Aortic stenosis	Cardiovascular	0.145681	0.529521	966	0	0.238856	0.601827	923	0
GI_540.2	Acute hepatitis	Gastrointestinal	-0.15104	0.531072	967	0	0.515328	0.233735	439	0
CA_121	Leukemia	Neoplasms	-0.150778	0.531436	968	0	-0.341139	0.477232	764	0
EM_204.3	Hypoglycemia	Endocrine/Metab	0.105362	0.53166	969	0	-0.210847	0.616196	935	0
DE_668.1	Atopic dermatitis	Dermatological	0.0893365	0.531857	970	0	0.255622	0.397259	659	0
ID_002.1	Staphylococcus aureus	Infections	0.114243	0.534379	971	0	0.332713	0.351297	600	0
MB_288.3	Generalized anxiety disorder	Mental	0.0664387	0.538298	972	0	0.0201317	0.927141	1285	0
MB_290	Reaction to severe stress, and adjustment disorders	Mental	0.0453967	0.538695	973	0	0.141724	0.378526	638	0
SO_386.2	Diplopia	Sense organs	0.110084	0.542212	974	0	0.644453	0.129448	281	0
GU_614.51	Cervicitis and endocervicitis	Genitourinary	0.0916401	0.542736	975	0	0.389256	0.141997	302	0
GU_614.1	Pelvic peritoneal adhesions, female (postoperative) (postinfection)	Genitourinary	0.153696	0.545241	976	0	-0.243411	0.629957	942	0
MS_745.61	Fracture of vertebrae	Muscloskeletal	-0.110697	0.547126	977	0	-0.591492	0.137401	292	0
GI_542.1	Fibrosis and cirrhosis of liver	Gastrointestinal	0.107249	0.547421	978	0	0.688077	0.107792	240	0
EM_247.5	Disorders of calcium metabolism	Endocrine/Metab	0.0768195	0.547895	979	0	-0.472174	0.117578	260	0
GU_612.5	Mastodynia	Genitourinary	-0.0727639	0.548527	980	0	-0.429424	0.0828493	191	0
EM_204	Abnormal glucose	Endocrine/Metab	-0.0370608	0.548981	981	0	0.0735604	0.589188	905	0
RE_479.32	Chronic respiratory failure	Respiratory	-0.224772	0.549396	982	0	0.456867	0.548232	862	0
CA_125	Other malignant neoplasms of lymphoid, hematopoietic and related tissue	Neoplasms	-0.224616	0.549504	983	0	0.23331	0.748648	1079	0
NS_324.1	Parkinsonism	Neurological	-0.224548	0.549553	984	0	-1.42406	0.0762805	179	0
MS_721.6	Baker's cyst [popliteal cyst]	Muscloskeletal	0.105902	0.549916	985	0	0.271522	0.440157	707	0
CA_121.2	Chronic leukemia	Neoplasms	-0.184583	0.550245	986	0	0.0567373	0.916237	1273	0
MS_709.21	Hallux valgus (Bunion)	Muscloskeletal	0.0664086	0.550676	987	0	0.106924	0.657521	977	0
GU_596.5	Neuromuscular dysfunction of bladder	Genitourinary	0.130844	0.551523	988	0	0.0473809	0.916856	1274	0
MB_290.1	Posttraumatic stress disorder	Mental	-0.0766919	0.551767	989	0	0.11633	0.680396	1005	0
SO_394.2	Vertigo	Sense organs	0.0739472	0.555631	990	0	-0.077261	0.767726	1104	0
MS_706.1	Sacroiliitis	Muscloskeletal	0.145877	0.555897	991	0	0.675907	0.209703	396	0
EM_206	Disorders of pancreatic internal secretion (excl. DM)	Endocrine/Metab	0.252229	0.556015	992	0	0.252229	0.556015	875	0
NS_355.2	Alteration of consciousness	Neurological	-0.0874787	0.556624	993	0	-0.0885706	0.748547	1078	0
SO_387.2	Myopia	Sense organs	-0.0538493	0.559615	994	0	0.050485	0.773854	1111	0
CV_448.9	Peripheral vascular disease NOS [includes PAD]	Cardiovascular	0.0722744	0.560449	995	0	0.0493088	0.870809	1216	0
RE_468.1	Viral pneumonia	Respiratory	0.197568	0.561213	996	0	-0.326962	0.720312	1048	0
ID_061	Influenza virus	Infections	-0.083238	0.566236	997	0	-0.222088	0.421207	687	0
SO_395	Other diseases of inner ear	Sense organs	-0.124691	0.568204	998	0	0.0813264	0.837747	1179	0
NS_355	Coma and other alteration of consciousness	Neurological	-0.0819334	0.569157	999	0	-0.0601469	0.824454	1165	0
CV_416.42	Left bundle branch block	Cardiovascular	-0.123581	0.569917	1000	0	0.250088	0.635936	947	0
ID_009	Pseudomonas	Infections	-0.25227	0.571855	1001	0	-0.25227	0.571855	891	0
GI_522.92	Atrophic gastritis	Gastrointestinal	0.0939885	0.573546	1002	0	-0.0265596	0.949216	1299	0
MS_741.4	Sprains and strains of hip and thigh	Muscloskeletal	0.116727	0.57434	1003	0	0.51356	0.224286	423	0
ID_016	Chlamydia	Infections	0.224671	0.578848	1004	0	-0.853066	0.235163	442	0
GU_610.3	Fibrosclerosis of breast	Genitourinary	0.224588	0.578882	1005	0	0.664236	0.259337	470	0
SO_381.4	Exotropia	Sense organs	0.224086	0.579483	1006	0	-0.783643	0.386138	647	0
SO_369.2	Corneal edema	Sense organs	0.223861	0.579585	1007	0	0.529562	0.425456	692	0
GU_614.52	Vaginitis and vulvovaginitis	Genitourinary	0.0506195	0.581022	1008	0	0.228969	0.224566	425	0
EM_214.1	Ovarian failure	Endocrine/Metab	-0.0835417	0.58246	1009	0	0.429132	0.128038	279	0
ID_052.1	Herpes simplex	Infections	0.0639831	0.583738	1010	0	-0.2383	0.299378	534	0
CV_416.12	Ventricular tachycardia	Cardiovascular	-0.0998888	0.58691	1011	0	-0.0919999	0.837557	1178	0
CM_761	Congenital malformations of the urinary system	Congenital	0.0960588	0.589412	1012	0	-0.133297	0.762468	1093	0
SS_812.2	Angioneurotic edema	Symptoms	0.121454	0.591806	1013	0	0.234789	0.582892	902	0
SO_367.5	Uveitis	Sense organs	0.121131	0.592213	1014	0	0.912817	0.0515936	139	0
MS_745.4	Fracture of foot and toe	Muscloskeletal	0.0655952	0.593036	1015	0	0.496815	0.045899	131	0
CV_438.12	Thoracic aneurysm	Cardiovascular	-0.108497	0.593586	1016	0	-0.299386	0.552882	867	0
CV_438.11	Abdominal aortic aneurysm	Cardiovascular	-0.12071	0.599072	1017	0	-0.501189	0.304697	545	0
EM_202.4	Other specified diabetes*	Endocrine/Metab	-0.141544	0.599272	1018	0	0.0334355	0.947116	1297	0
MB_291.1	Conversion disorder	Mental	0.201297	0.599802	1019	0	-0.466908	0.477159	763	0
GU_596.1	Bladder neck obstruction	Genitourinary	0.160773	0.601315	1020	0	-0.909724	0.115209	254	0
NS_346.1	Postconcussion syndrome	Neurological	0.160013	0.601778	1021	0	0.972654	0.0804184	187	0
MB_280.8	Psychoactive substance abuse	Mental	0.0477242	0.603175	1022	0	0.0673757	0.74253	1073	0
SO_394.1	Meniere's disease	Sense organs	-0.16623	0.604136	1023	0	-0.343672	0.467615	749	0
SO_369	Disorders of the cornea	Sense organs	-0.0805524	0.60628	1024	0	0.165491	0.587558	904	0
GI_502.12	Dental abrasion and erosion	Gastrointestinal	-0.202156	0.61054	1025	0	-0.202156	0.61054	930	0
ID_070	Candidiasis	Infections	0.0511142	0.612523	1026	0	0.247067	0.274906	493	0
MS_709	Acquired deformities of fingers and toes	Muscloskeletal	0.0444886	0.615711	1027	0	0.138307	0.462786	745	0
MS_718.4	Low back pain	Muscloskeletal	0.0280597	0.616876	1028	0	0.0648695	0.604398	925	0
SO_375.12	Angle-Closure Glaucoma	Sense organs	0.183156	0.617143	1029	0	0.405069	0.597639	916	0
MS_721.1	Synovitis and tenosynovitis	Muscloskeletal	0.0415762	0.617797	1030	0	0.276532	0.101935	224	0
DE_676.1	Hypertrophic scar [Keloid scar]	Dermatological	0.103969	0.620143	1031	0	0.348276	0.388722	650	0
CV_414	Cardiomyopathy	Cardiovascular	0.0610908	0.620618	1032	0	-0.503377	0.101856	223	0
MS_728.3	Costochondritis [Tietze's disease]	Muscloskeletal	0.090753	0.620859	1033	0	-0.374731	0.399507	664	0
MS_722	Fasciopathy	Muscloskeletal	-0.0457623	0.621425	1034	0	0.114445	0.546887	860	0
MS_745.5	Fracture of hand or wrist	Muscloskeletal	0.0605922	0.621897	1035	0	0.194658	0.423864	689	0
RE_465.11	Streptococcal tonsillitis/pharyngitis	Respiratory	0.0898884	0.622611	1036	0	0.384124	0.26518	474	0
NS_324.11	Parkinson's disease (Primary)	Neurological	-0.183504	0.626843	1037	0	-1.42406	0.0762805	180	0
GI_507.2	Cellulitis and abscess of mouth	Gastrointestinal	-0.183411	0.62694	1038	0	-0.680944	0.389983	654	0
SO_360.2	Chalazion	Sense organs	0.114835	0.629395	1039	0	0.0966637	0.855547	1197	0
MS_718.5	Sciatica	Muscloskeletal	0.0431211	0.631564	1040	0	0.253801	0.178747	352	0
EM_214	Disorders of ovarian function	Endocrine/Metab	-0.0695405	0.632015	1041	0	0.314473	0.253579	464	0
RE_468.9	Lobar pneumonia*	Respiratory	0.16791	0.632473	1042	0	-0.387923	0.65447	973	0
CA_114.6	Pheochromocytoma	Neoplasms	0.134495	0.632982	1043	0	0.0652891	0.907805	1265	0
SO_375	Abnormal intraocular pressure	Sense organs	-0.0400362	0.633596	1044	0	0.200285	0.272467	485	0
MB_280	Psychoactive substance related disorders	Mental	0.0378101	0.634489	1045	0	0.0952029	0.596842	914	0
CM_763.23	Congenital malformation of aortic and mitral valves	Congenital	-0.138845	0.634609	1046	0	-0.151062	0.775885	1116	0
SO_375.11	Open angle glaucoma	Sense organs	-0.0754244	0.635878	1047	0	0.428264	0.197473	378	0
CV_431.2	Transient cerebral ischemic attack [TIA]	Cardiovascular	0.0667038	0.63641	1048	0	-0.219312	0.43012	699	0
GU_612.1	Inflammatory disease of breast	Genitourinary	0.107772	0.640093	1049	0	0.290219	0.492291	786	0
DE_675.1	Circumscribed scleroderma	Dermatological	0.128364	0.640866	1050	0	0.240126	0.628665	939	0
EM_208	Disorders of parathyroid gland	Endocrine/Metab	0.0715419	0.642014	1051	0	-0.239849	0.484535	775	0
SO_372.1	Aphakia	Sense organs	-0.22459	0.642849	1052	0	-0.22459	0.642849	953	0
CM_766.13	Congenital pes cavus	Congenital	-0.224448	0.643063	1053	0	-0.224448	0.643063	954	0
GE_978	Genetic disorders relating to growth and musculoskeletal system	Genetic	-0.223906	0.643529	1054	0	-0.223906	0.643529	955	0
MS_727.1	Osteonecrosis	Muscloskeletal	-0.131297	0.643784	1055	0	-0.458296	0.376099	635	0
MS_721.5	Bursitis	Muscloskeletal	0.0492401	0.64394	1056	0	-0.10853	0.663585	987	0
GI_506	Diseases of salivary glands	Gastrointestinal	0.0707498	0.644054	1057	0	0.276916	0.373212	628	0
GU_616.1	Endometrial hyperplasia	Genitourinary	-0.108164	0.644945	1058	0	0.13768	0.776485	1119	0
MS_723.51	Achilles tendinitis	Muscloskeletal	0.0761102	0.651219	1059	0	0.22203	0.458081	731	0
SO_374.4	Retinopathy	Sense organs	-0.0597288	0.656386	1060	0	-0.237527	0.469415	753	0
GU_602.1	Benign prostatic hyperplasia	Genitourinary	0.0377589	0.656424	1061	0	0.251836	0.191676	367	0
CV_413.12	Mitral valve prolapse*	Cardiovascular	0.116453	0.657121	1062	0	-0.0616545	0.900653	1256	0
ID_011	Klebsiella	Infections	0.143669	0.658729	1063	0	-0.240526	0.682061	1010	0
PP_938	Other conditions or status of the mother complicating pregnancy, childbirth, or the puerperium	Pregnancy	0.0811843	0.661713	1064	0	-0.12962	0.722326	1052	0
PP_905	Premature rupture of membranes	Pregnancy	0.18509	0.663208	1065	0	0.18509	0.663208	984	0
PP_916.1	Infections of genitourinary tract in pregnancy	Pregnancy	0.184997	0.663292	1066	0	0.184997	0.663292	985	0
DE_674.1	Hypopigmentation	Dermatological	-0.144109	0.665268	1067	0	0.536007	0.351427	601	0
GE_972.11	Hereditary motor and sensory neuropathy	Genetic	0.182871	0.665402	1068	0	0.182871	0.665402	989	0
SS_847.1	Heart transplant	Symptoms	0.182744	0.665456	1069	0	0.182744	0.665456	990	0
EM_209.2	Hypopituitarism	Endocrine/Metab	0.182729	0.665492	1070	0	0.182729	0.665492	991	0
ID_097	Drug resistant microorganisms	Infections	0.0906667	0.668604	1071	0	-0.315882	0.425116	691	0
CA_144	Gynecological benign neoplasms	Neoplasms	0.0365898	0.668687	1072	0	0.0306307	0.862715	1206	0
SS_800.2	Precordial pain	Symptoms	0.0498862	0.668777	1073	0	0.00542254	0.983113	1327	0
RE_466.4	Hypertrophy of tonsils and adenoids	Respiratory	0.134367	0.669447	1074	0	0.989496	0.059104	151	0
GI_502	Diseases of teeth and supporting structures	Gastrointestinal	-0.0413376	0.672176	1075	0	0.137773	0.457768	729	0
GU_582.2	Chronic kidney disease	Genitourinary	0.0379869	0.674231	1076	0	0.138444	0.471253	756	0
DE_683.2	Nail dystrophy*	Dermatological	-0.134667	0.675411	1077	0	-0.211005	0.759966	1088	0
GI_516	Other diseases of stomach and duodenum	Gastrointestinal	-0.0478011	0.676073	1078	0	-0.188328	0.469868	754	0
DE_674.2	Hypepigmentation*	Dermatological	0.0574666	0.677311	1079	0	0.267856	0.37171	626	0
GU_604.5	Balanoposthitis	Genitourinary	-0.174292	0.680907	1080	0	-0.174292	0.680907	1008	0
SO_367.3	Keratoconjunctivitis	Sense organs	0.0835909	0.681169	1081	0	-0.244484	0.563338	881	0
SO_374.11	Serous retinal detachment	Sense organs	-0.172913	0.682406	1082	0	-0.172913	0.682406	1011	0
CV_433.2	Occlusion and stenosis of precerebral arteries	Cardiovascular	0.0500822	0.68288	1083	0	-0.166535	0.538108	841	0
MS_714.5	Spondylolysis	Muscloskeletal	0.162971	0.683341	1084	0	-0.0794907	0.925622	1282	0
CV_416.71	Sick sinus syndrome*	Cardiovascular	-0.1274	0.683381	1085	0	0.37627	0.529639	827	0
DE_660.21	Impetigo	Dermatological	0.0986067	0.683578	1086	0	-0.500723	0.275434	495	0
RE_462	Sinusitis	Respiratory	0.0250953	0.683984	1087	0	-0.193099	0.119878	266	0
CV_416.43	Right bundle branch block	Cardiovascular	-0.0821385	0.686848	1088	0	-0.386725	0.361924	614	0
GU_596	Other disorders of bladder	Genitourinary	0.0486927	0.686892	1089	0	-0.0938982	0.72297	1053	0
CV_414.5	Ischemic cardiomyopathy*	Cardiovascular	0.119061	0.688251	1090	0	0.180306	0.779201	1121	0
SS_814	Jaundice	Symptoms	0.118446	0.689028	1091	0	-0.660237	0.323372	562	0
CA_148.1	Benign neoplasm of eye	Neoplasms	-0.0971046	0.689651	1092	0	-0.35806	0.589941	906	0
SO_394	Disorders of vestibular function	Sense organs	0.0473137	0.691128	1093	0	-0.177655	0.469917	755	0
EM_204.4	Hyperglycemia	Endocrine/Metab	-0.0431281	0.691232	1094	0	0.224672	0.327958	567	0
SO_372	Disorders of lens (excluding cataracts)	Sense organs	-0.119956	0.691959	1095	0	0.104155	0.826983	1166	0
MS_709.1	Acquired deformities of fingers	Muscloskeletal	-0.119477	0.692665	1096	0	-0.436353	0.433511	704	0
MS_701	Osteomyelitis, periostitis, and other infections involving bone	Muscloskeletal	0.0770795	0.693592	1097	0	0.56423	0.248268	459	0
DE_682.4	Acne	Dermatological	0.0462938	0.6942	1098	0	0.091886	0.712499	1042	0
BI_180.2	Polyclonal hypergammaglobulinemia	Blood/Immune	0.112136	0.69699	1099	0	-0.19282	0.765771	1100	0
RE_466.2	Chronic tonsillitis and adenoiditis	Respiratory	0.147889	0.697788	1100	0	-0.240163	0.727079	1056	0
DE_664.1	Lichen planus, nitidus, or striatus	Dermatological	-0.155104	0.697857	1101	0	-0.155104	0.697857	1023	0
CV_441	Arteriovenous malformation	Cardiovascular	-0.154935	0.697996	1102	0	-0.154935	0.697996	1024	0
CV_414.2	Dilated cardiomyopathy*	Cardiovascular	0.147262	0.698547	1103	0	0.316099	0.721873	1050	0
DE_684	Diseases of hair and hair follicles	Dermatological	0.0443419	0.700289	1104	0	-0.0664758	0.75744	1087	0
GI_513.3	Duodenal ulcer	Gastrointestinal	-0.112807	0.7007	1105	0	0.205156	0.737561	1064	0
NS_331.61	Migraine with aura	Neurological	-0.062575	0.703673	1106	0	-0.0620732	0.873854	1219	0
NS_324.3	Abnormal involuntary movements	Neurological	0.0428117	0.705611	1107	0	0.436179	0.0815472	188	0
NS_330.11	Generalized epilepsy	Neurological	-0.10666	0.708568	1108	0	-1.12992	0.0535571	142	0
CA_100	Malignant neoplasm of the head and neck	Neoplasms	0.0823055	0.710033	1109	0	-0.0834563	0.840776	1182	0
GI_542.11	Cirrhosis of liver	Gastrointestinal	0.0684609	0.710559	1110	0	0.725442	0.09798	216	0
NS_330.1	Epilepsy	Neurological	-0.0593731	0.710725	1111	0	-1.00073	0.00593488	37	0
GE_983	Genetic carrier status	Genetic	0.134544	0.711246	1112	0	0.157406	0.836562	1177	0
CM_766.2	Congenital talipes valgus	Congenital	0.134107	0.711975	1113	0	-0.281032	0.662964	983	0
MS_724.52	Osteophyte*	Muscloskeletal	-0.101287	0.715576	1114	0	-0.689387	0.230737	432	0
GI_502.14	Deposits [accretions] on teeth	Gastrointestinal	-0.0789263	0.718325	1115	0	0.881551	0.037529	114	0
EM_229	Other endocrine disorders, NOS	Endocrine/Metab	0.0772976	0.718553	1116	0	0.588509	0.21178	400	0
PP_947	Umbilical cord complications	Pregnancy	-0.130411	0.72123	1117	0	-0.727121	0.303006	540	0
GU_614.55	Candidiasis of vulva and vagina	Genitourinary	-0.0547278	0.721982	1118	0	0.291031	0.349295	594	0
MS_706	Inflammatory spondylopathies	Muscloskeletal	0.0604961	0.727272	1119	0	0.470301	0.215558	411	0
MB_280.5	Stimulant use disorders	Mental	-0.0520007	0.728072	1120	0	0.0149012	0.964088	1310	0
MS_718.2	Cervicalgia	Muscloskeletal	-0.0221975	0.729666	1121	0	-0.00998645	0.941879	1293	0
CV_438.1	Aortic aneurysm and ectasia	Cardiovascular	0.0511002	0.729963	1122	0	-0.0647794	0.858709	1198	0
GI_507	Lesions of mouth	Gastrointestinal	-0.0443892	0.731039	1123	0	-0.268342	0.293285	519	0
CA_120.21	Mature B-cell	Neoplasms	-0.0884862	0.732846	1124	0	0.279574	0.489416	780	0
CV_444.15	Scrotal varices [Varicocele]	Cardiovascular	0.11427	0.733838	1125	0	0.540882	0.55419	869	0
NS_324.35	Myoclonus	Neurological	0.113817	0.734135	1126	0	0.265384	0.6444	959	0
MS_721.12	Radial styloid tenosynovitis [de Quervain]	Muscloskeletal	-0.0688956	0.735934	1127	0	0.0496663	0.912875	1271	0
SO_397	Other hearing abnormality	Sense organs	0.0309601	0.737085	1128	0	-0.101635	0.574854	895	0
MS_701.1	Osteomyelitis	Muscloskeletal	0.0671134	0.737423	1129	0	0.503523	0.321153	559	0
PP_907	Placental disorders	Pregnancy	-0.111382	0.741135	1130	0	0.326894	0.526558	818	0
SS_829	Abnormal findings on examination of blood	Symptoms	0.0328263	0.741244	1131	0	0.102922	0.638187	948	0
CA_121.21	Chronic lymphoid leukemia	Neoplasms	-0.110536	0.741691	1132	0	0.336525	0.540281	842	0
MB_286.3	Premenstrual dysphoric disorder	Mental	0.10698	0.741831	1133	0	0.136335	0.831334	1172	0
CA_124.5	Essential thrombocythemia	Neoplasms	-0.109948	0.742601	1134	0	-0.368538	0.55551	872	0
MS_745.9	Pathological fracture	Muscloskeletal	0.0628767	0.745424	1135	0	-0.261498	0.532593	829	0
MB_308	Symptoms related to mental disorders	Mental	-0.0634	0.746086	1136	0	0.222512	0.605373	927	0
GI_510.5	Dyskinesia of esophagus	Gastrointestinal	-0.0780582	0.748392	1137	0	-0.373111	0.411206	673	0
EM_208.2	Hyperparathyroidism	Endocrine/Metab	0.0508672	0.749409	1138	0	-0.231072	0.516313	804	0
DE_663	Bullous disorders	Dermatological	-0.155116	0.75111	1139	0	-0.155116	0.75111	1081	0
RE_492	Tracheoesophageal fistula	Respiratory	-0.155169	0.751122	1140	0	-0.155169	0.751122	1082	0
MS_700.41	Myositis	Muscloskeletal	-0.154709	0.751636	1141	0	-0.154709	0.751636	1083	0
SO_397.1	Tinnitus	Sense organs	0.0302055	0.751924	1142	0	-0.0802728	0.667181	993	0
CA_124	Myeloproliferative disorder	Neoplasms	-0.0750837	0.753021	1143	0	-0.31595	0.535702	837	0
SO_375.1	Glaucoma	Sense organs	0.0360057	0.757081	1144	0	0.293882	0.245905	455	0
GE_965	Inborn error of lipid metabolism	Genetic	-0.0963556	0.757959	1145	0	0.369461	0.546504	858	0
NS_333.5	Parasomnias	Neurological	-0.0963587	0.757991	1146	0	0.0998528	0.858728	1199	0
MS_723.4	Lateral epicondylitis (Tennis elbow)	Muscloskeletal	-0.0406382	0.758119	1147	0	0.254915	0.286366	506	0
SS_835	Cytology and pathology findings	Symptoms	0.0232348	0.76169	1148	0	0.0301684	0.864895	1208	0
CA_144.2	Benign neoplasms of the uterus	Neoplasms	0.0274056	0.762463	1149	0	0.0695932	0.711748	1041	0
SO_391.8	Otosclerosis	Sense organs	0.134396	0.762827	1150	0	0.134396	0.762827	1094	0
NS_331.1	Tension headache	Neurological	0.045403	0.762865	1151	0	0.0355601	0.906739	1263	0
SO_371.3	Nuclear cataract	Sense organs	0.0250551	0.763067	1152	0	0.166323	0.358023	608	0
CM_757.1	Congenital malformations of esophagus	Congenital	0.133988	0.763107	1153	0	0.133988	0.763107	1095	0
CV_419	Presence of cardiac device	Cardiovascular	0.133715	0.763394	1154	0	0.133715	0.763394	1097	0
PP_900.1	Spontaneous abortion	Pregnancy	0.0890102	0.76406	1155	0	0.0207181	0.967444	1311	0
MB_280.51	Stimulant abuse or dependance	Mental	-0.0447574	0.764982	1156	0	0.0329593	0.921192	1280	0
ID_052.31	Varicella [chickenpox]	Infections	-0.0904574	0.765345	1157	0	0.735296	0.281124	502	0
EM_252.3	Disorders of bilirubin excretion	Endocrine/Metab	0.0874195	0.766452	1158	0	-0.454817	0.466051	748	0
GU_614.32	Chronic inflammatory pelvic disease	Genitourinary	-0.134313	0.76763	1159	0	-0.134313	0.76763	1103	0
ID_089.2	Viral infections	Infections	0.0161869	0.770968	1160	0	-0.0226449	0.844979	1186	0
GI_540.3	Viral hepatitits	Gastrointestinal	-0.0358567	0.772315	1161	0	0.165511	0.523661	811	0
ID_054	Hepatovirus	Infections	-0.0358567	0.772315	1162	0	0.165511	0.523661	812	0
GU_592	Cystitis and urethritis	Genitourinary	0.0314543	0.77239	1163	0	-0.019122	0.931338	1287	0
DE_679.6	Changes in skin texture	Dermatological	0.0827832	0.772563	1164	0	0.449445	0.376058	634	0
PP_941.5	False labor	Pregnancy	-0.0830328	0.774806	1165	0	0.367367	0.475197	761	0
PP_900	Spontaneous abortion or history of recurrent pregnancy loss	Pregnancy	-0.0820509	0.776113	1166	0	-0.13937	0.773841	1110	0
GI_550.22	Chronic cholecystitis	Gastrointestinal	0.078416	0.778494	1167	0	-0.508212	0.400619	667	0
SO_374.1	Retinal detachments and breaks	Sense organs	0.0473839	0.778648	1168	0	0.991016	0.00262323	21	0
CV_413.13	Mitral valve stenosis	Cardiovascular	-0.118765	0.780619	1169	0	-0.118765	0.780619	1125	0
GU_619.21	Follicular cyst of ovary	Genitourinary	-0.118662	0.780871	1170	0	-0.118662	0.780871	1126	0
RE_499.2	Abnormal sputum	Respiratory	-0.11845	0.780891	1171	0	-0.11845	0.780891	1127	0
RE_481.1	Pulmonary eosinophilia	Respiratory	-0.118473	0.780929	1172	0	-0.118473	0.780929	1128	0
NS_333.1	Sleep apnea	Neurological	-0.0190602	0.781127	1173	0	0.093521	0.519005	806	0
GI_507.1	Stomatitis	Gastrointestinal	0.0564849	0.78339	1174	0	-0.0465122	0.906956	1264	0
NS_324	Extrapyramidal and movement disorders	Neurological	-0.0280892	0.783953	1175	0	0.253378	0.273149	491	0
GI_554.11	Acute pancreatitis	Gastrointestinal	0.0546386	0.786867	1176	0	-0.068587	0.87244	1217	0
NS_343.1	Peripheral autonomic neuropathy	Neurological	-0.0733905	0.787431	1177	0	0.0545651	0.926366	1284	0
GI_550.21	Acute cholecystitis	Gastrointestinal	0.0710279	0.789131	1178	0	-0.248238	0.67871	1003	0
CA_148.3	Benign neoplasm of brain	Neoplasms	0.105662	0.789398	1179	0	-0.894394	0.369841	624	0
MB_287.4	Delusional disorders	Mental	0.105614	0.78941	1180	0	-0.153297	0.834129	1174	0
GU_609	Male infertility	Genitourinary	-0.107127	0.790876	1181	0	-0.107127	0.790876	1138	0
NS_329.1	Memory loss	Neurological	0.0352136	0.790931	1182	0	0.0139363	0.96237	1309	0
DE_682.2	Pilonidal cyst	Dermatological	-0.106204	0.791926	1183	0	-0.106204	0.791926	1139	0
CA_149	Benign neoplasm of the endocrine glands	Neoplasms	-0.0524873	0.791945	1184	0	-0.574983	0.191838	368	0
CV_410.1	Pericarditis	Cardiovascular	-0.106108	0.792038	1185	0	-0.106108	0.792038	1140	0
CM_763.232	Congenital insufficiency of aortic valve	Congenital	-0.106081	0.792045	1186	0	-0.106081	0.792045	1141	0
RE_472.3	Edema of larynx	Respiratory	0.0955742	0.79964	1187	0	-0.0522312	0.927853	1286	0
SO_392.2	Otorrhea	Sense organs	0.0955303	0.799656	1188	0	2.72947	0.00126052	16	0
EM_211.1	Adrenal hyperfunction	Endocrine/Metab	0.0955012	0.7997	1189	0	-0.313643	0.658329	979	0
CM_766	Congenital deformities of feet	Congenital	-0.0643784	0.800423	1190	0	-0.558565	0.238151	445	0
EM_208.22	Secondary hyperparathyroidism	Endocrine/Metab	-0.064059	0.800988	1191	0	0.527967	0.351243	598	0
CV_416.3	Ventricular fibrillation and flutter	Cardiovascular	-0.0962261	0.801435	1192	0	0.438063	0.605989	928	0
SO_387.21	Progressive high (degenerative) myopia	Sense organs	-0.0958969	0.801922	1193	0	0.586905	0.384614	643	0
CV_448	Peripheral vascular disease	Cardiovascular	0.0271055	0.802113	1194	0	0.108217	0.649047	967	0
GU_602.51	Prostatitis	Genitourinary	-0.0456003	0.804753	1195	0	0.0218776	0.955721	1306	0
CV_416.51	Atrial premature depolarization [Supraventricular premature beats]	Cardiovascular	0.0600885	0.805997	1196	0	-0.263479	0.550108	865	0
SO_382	Other disorders of binocular movement	Sense organs	0.0872885	0.808436	1197	0	-0.24953	0.68734	1014	0
SO_396.5	Sudden idiopathic hearing loss	Sense organs	0.0872372	0.808551	1198	0	-0.135664	0.859597	1201	0
CV_444.13	Esophageal varices	Cardiovascular	0.087235	0.808574	1199	0	-2.00819	0.0626369	155	0
GU_580.5	Morphologic lesions in glomerular diseases	Genitourinary	0.0576052	0.809949	1200	0	-0.142549	0.782251	1130	0
CV_411.2	Pericardial effusion (noninflammatory)*	Cardiovascular	-0.0878342	0.810177	1201	0	-1.50623	0.064267	160	0
MS_741.7	Back sprain	Muscloskeletal	0.0212478	0.81276	1202	0	0.0436735	0.798906	1145	0
DE_680	Epidermal thickening	Dermatological	-0.023476	0.814197	1203	0	0.51148	0.0137571	63	0
DE_667	Erythematous conditions	Dermatological	0.033169	0.814373	1204	0	0.156889	0.525285	816	0
NS_330.3	Convulsions	Neurological	-0.0328795	0.814839	1205	0	-0.492533	0.154391	317	0
GU_602	Disorders of prostate	Genitourinary	0.0188761	0.815599	1206	0	0.242206	0.183848	356	0
CM_750	Congenital malformations of nervous system	Congenital	0.0802776	0.816246	1207	0	0.479845	0.411487	674	0
SO_390.1	Otitis externa	Sense organs	-0.0265876	0.817125	1208	0	0.160596	0.507246	797	0
DE_674.11	Vitiligo	Dermatological	-0.0806702	0.817717	1209	0	0.466722	0.459541	732	0
CV_416.411	Atrioventricular block, first degree	Cardiovascular	0.0520163	0.819587	1210	0	0.0514848	0.917237	1276	0
MS_723.6	Impingement syndrome of shoulder*	Muscloskeletal	0.0517392	0.819748	1211	0	0.69526	0.130987	284	0
CV_442	Disease of capillaries	Cardiovascular	-0.0518636	0.820186	1212	0	0.410502	0.307909	551	0
GU_603.5	Orchitis and epididymitis	Genitourinary	0.0507188	0.822135	1213	0	0.423402	0.376561	636	0
DE_668.2	Seborrheic dermatitis	Dermatological	0.0252878	0.822812	1214	0	0.0530471	0.835513	1176	0
GE_965.3	Lipoprotein deficiencies	Genetic	-0.0749733	0.823895	1215	0	0.0954115	0.882718	1229	0
MS_721.11	Trigger finger	Muscloskeletal	-0.0290597	0.825591	1216	0	0.156896	0.544877	851	0
MS_723.1	Adhesive capsulitis of shoulder	Muscloskeletal	-0.0358721	0.826902	1217	0	0.406143	0.185627	358	0
CV_443.1	Stricture of artery [Arterial stenosis]	Cardiovascular	0.0692434	0.829339	1218	0	0.865963	0.276062	496	0
SO_374	Disorders of the retina	Sense organs	0.0171435	0.83209	1219	0	0.116907	0.521513	808	0
MS_726.1	Osteoporosis	Muscloskeletal	-0.016722	0.832125	1220	0	-0.102253	0.533164	831	0
RE_491	Pleurisy	Respiratory	0.044273	0.833299	1221	0	-0.404251	0.364382	617	0
PP_909	Diabetes mellitus or abnormal glucose in pregnancy, childbirth, and the puerperium	Pregnancy	0.0657396	0.833373	1222	0	0.327572	0.573025	893	0
SS_840.1	Food allergy	Symptoms	-0.0655443	0.835173	1223	0	0.848534	0.0969879	213	0
MS_723	Enthesopathy/Enthesitis/Tendinopathy	Muscloskeletal	-0.012618	0.835436	1224	0	-0.0632393	0.628771	941	0
CA_149.4	Benign neoplasm of the pituitary gland and craniopharyngeal duct	Neoplasms	-0.0651408	0.835658	1225	0	-1.1278	0.138354	295	0
GI_502.1	Diseases of hard tissues of teeth	Gastrointestinal	0.0216881	0.835853	1226	0	0.263067	0.189378	363	0
RE_463.21	Seasonal allergic rhinitis	Respiratory	0.0247288	0.83945	1227	0	-0.183145	0.472125	757	0
SO_363.5	Epiphora	Sense organs	0.0609751	0.839856	1228	0	-0.537474	0.45973	733	0
SO_386.1	Amblyopia	Sense organs	-0.0614272	0.840129	1229	0	0.584121	0.226528	431	0
GU_592.1	Cystitis	Genitourinary	-0.0241716	0.840757	1230	0	-0.0951644	0.699287	1025	0
NS_324.341	Essential tremor*	Neurological	0.057544	0.844384	1231	0	0.408374	0.561709	879	0
SS_809.2	Chronic pain	Symptoms	-0.0141466	0.845193	1232	0	-0.12672	0.426694	693	0
CM_761.1	Congenital malformation of kidney	Congenital	0.0359278	0.849851	1233	0	-0.115744	0.803733	1150	0
GI_523.4	Diverticulitis	Gastrointestinal	0.0266791	0.850821	1234	0	-0.0374815	0.899459	1251	0
CA_149.1	Benign neoplasm of the thyroid	Neoplasms	0.0517945	0.852324	1235	0	0.782979	0.127065	276	0
CM_764	Congenital malformations of circulatory system (other than heart)	Congenital	-0.0519202	0.852846	1236	0	0.300438	0.611651	932	0
SO_386	Visual disturbances	Sense organs	0.0146254	0.854614	1237	0	0.048851	0.779103	1120	0
SO_374.3	Retinal vasculopathy	Sense organs	0.0490413	0.856354	1238	0	-0.0402984	0.940892	1291	0
GU_599	Other symptoms/disorders or the urinary system	Genitourinary	0.0229535	0.861799	1239	0	0.0680239	0.828735	1169	0
SO_395.1	Labyrinthitis	Sense organs	0.0450996	0.86228	1240	0	0.211027	0.667054	992	0
ID_086	Pediculosis, acariasis and other infestations	Infections	-0.0452123	0.862333	1241	0	0.624696	0.297417	529	0
MS_741	Sprains and strains	Muscloskeletal	0.0102665	0.862909	1242	0	0.0407231	0.739291	1069	0
MS_710	Acquired deformities of limbs	Muscloskeletal	0.0180782	0.863062	1243	0	0.225983	0.270939	479	0
CA_148	Benign neoplasm of the eye, brain and other parts of central nervous system	Neoplasms	-0.0295064	0.863426	1244	0	-0.81245	0.0892575	202	0
NS_336.5	Mononeuritis of lower limb	Neurological	0.0217625	0.865295	1245	0	0.106525	0.726887	1055	0
SO_396	Hearing impairment	Sense organs	-0.0115393	0.867503	1246	0	0.127857	0.386668	648	0
GI_506.3	Sialoadenitis	Gastrointestinal	-0.0416556	0.867726	1247	0	0.541672	0.249735	461	0
SO_396.2	Sensorineural hearing loss	Sense organs	-0.0132479	0.86885	1248	0	0.0778839	0.644905	960	0
CV_416.213	Chronic atrial fibrillation*	Cardiovascular	-0.0404672	0.869482	1249	0	0.841851	0.118818	263	0
SO_367.52	Iridocyclitis	Sense organs	-0.0398973	0.870561	1250	0	0.764905	0.115895	257	0
GI_506.5	Disturbances of salivary secretion	Gastrointestinal	0.0381129	0.873449	1251	0	-0.249379	0.560282	877	0
DE_687	Vascular disorders of the skin	Dermatological	0.0741616	0.874631	1252	0	0.0741616	0.874631	1222	0
CA_121.12	Acute myeloid leukemia	Neoplasms	0.0740621	0.8747	1253	0	0.0740621	0.8747	1223	0
NS_329.6	Transient global amnesia	Neurological	0.0740627	0.874804	1254	0	0.0740627	0.874804	1224	0
SS_847.2	Kidney transplant	Symptoms	0.0365513	0.876006	1255	0	0.720211	0.154676	318	0
ID_052.4	Infectious mononucleosis	Infections	-0.0698245	0.879278	1256	0	-0.0698245	0.879278	1226	0
EM_252.4	Hyperuricemia without signs of gout*	Endocrine/Metab	-0.0695378	0.879562	1257	0	-0.0695378	0.879562	1227	0
BI_174.2	Splenomegaly	Blood/Immune	-0.0334855	0.881151	1258	0	-0.383057	0.399037	663	0
GI_530.3	Rectal prolapse	Gastrointestinal	0.0646787	0.882922	1259	0	0.0646787	0.882922	1230	0
CA_146	Benign neoplasm of male genital organs	Neoplasms	0.0645826	0.883302	1260	0	0.0645826	0.883302	1231	0
MB_304	Attention-deficit hyperactivity disorders	Mental	-0.0306315	0.886373	1261	0	-0.556476	0.141209	300	0
SO_384	Anomalies of pupillary function	Sense organs	-0.0612002	0.886812	1262	0	-0.0612002	0.886812	1238	0
ID_092.1	Systemic inflammatory response syndrome	Infections	-0.0610358	0.887034	1263	0	-0.0610358	0.887034	1239	0
CM_761.13	Cystic kidney disease	Congenital	0.0291854	0.889366	1264	0	-0.0114553	0.981706	1324	0
SS_812.1	Generalized edema*	Symptoms	0.0572363	0.88984	1265	0	0.0572363	0.88984	1242	0
GU_603.2	Spermatocele	Genitourinary	0.0571549	0.890201	1266	0	0.0571549	0.890201	1243	0
MS_709.24	Hammer toe	Muscloskeletal	0.0191836	0.890411	1267	0	-0.383586	0.155312	320	0
CV_436.5	Cerebral atherosclerosis	Cardiovascular	-0.0546102	0.892926	1268	0	-0.0546102	0.892926	1245	0
CV_436.3	Atherosclerosis of aorta	Cardiovascular	-0.0269426	0.893107	1269	0	0.451114	0.38494	644	0
SO_365	Disorders of the orbit	Sense organs	-0.0544936	0.893138	1270	0	-0.0544936	0.893138	1246	0
PP_920	Problems associated with amniotic cavity and membranes	Pregnancy	0.0521832	0.894699	1271	0	0.110008	0.868561	1210	0
MS_723.5	Tendinitis	Muscloskeletal	0.017588	0.895124	1272	0	0.205838	0.39747	660	0
NS_333.4	Circadian rhythm sleep disorder	Neurological	0.0513599	0.89568	1273	0	0.401288	0.544003	849	0
EM_200.41	Chronic thyroiditis	Endocrine/Metab	0.0251786	0.896927	1274	0	0.393831	0.231952	434	0
NS_334.12	Atypical face pain	Neurological	0.046468	0.900921	1275	0	-0.673129	0.544093	850	0
CV_438.4	Arterial dissection	Cardiovascular	0.0464567	0.900953	1276	0	0.214541	0.746304	1076	0
EM_200.7	Iodine-related thyroid disorders	Endocrine/Metab	-0.045039	0.902684	1277	0	0.946425	0.11462	251	0
MS_705.12	Rheumatoid arthritis with rheumatoid factor*	Muscloskeletal	-0.0448294	0.903007	1278	0	0.0179073	0.980159	1323	0
GU_602.5	Inflammatory diseases of prostate	Genitourinary	-0.0215927	0.903396	1279	0	0.340001	0.417251	681	0
CV_416.41	Atrioventricular block	Cardiovascular	-0.0216586	0.903746	1280	0	-0.402797	0.279731	499	0
CA_144.1	Benign neoplasms of external female genital organs and cervix	Neoplasms	0.0207029	0.906581	1281	0	-0.437068	0.214598	409	0
CV_416.4	Heart block	Cardiovascular	0.0139543	0.907004	1282	0	-0.0686503	0.802668	1149	0
MS_733	Dentofacial anomalies, including malocclusion	Muscloskeletal	-0.0385507	0.90968	1283	0	0.717882	0.202104	386	0
MB_296.4	Borderline personality disorder	Mental	-0.0381354	0.910464	1284	0	0.300173	0.701139	1027	0
SO_367.1	Conjunctivitis	Sense organs	0.00934649	0.912242	1285	0	0.0410828	0.80171	1148	0
GI_502.31	Pulpitis	Gastrointestinal	0.036366	0.912449	1286	0	0.252509	0.663395	986	0
GU_603	Disorders of testis	Genitourinary	0.0185067	0.912677	1287	0	-0.113176	0.774119	1112	0
ID_086.2	Scabies	Infections	0.0338931	0.915488	1288	0	0.541792	0.487878	777	0
MS_726	Osteoporosis and low bone density	Muscloskeletal	-0.00823964	0.915733	1289	0	-0.0769385	0.634986	946	0
CM_763	Congenital anomalies of the heart	Congenital	0.0170241	0.915748	1290	0	0.0976505	0.748212	1077	0
GU_592.12	Chronic cystitis	Genitourinary	-0.033212	0.916296	1291	0	-1.20532	0.0508503	137	0
GU_602.512	Chronic prostatitis	Genitourinary	-0.0319003	0.917397	1292	0	-0.813544	0.304795	546	0
PP_916	Maternal infections and carrier state in pregnancy	Pregnancy	0.0307467	0.919142	1293	0	-0.0401763	0.943755	1294	0
MB_294	Sexual dysfunction and disorders	Mental	-0.0124712	0.926033	1294	0	0.124916	0.663852	988	0
CA_148.16	Benign neoplasm of choroid	Neoplasms	-0.0252856	0.926612	1295	0	0.250726	0.713827	1043	0
DE_684.2	Hypertrichosis and hirsutism	Dermatological	0.0243684	0.928173	1296	0	-0.981533	0.0395008	121	0
MB_308.3	Hallucinations	Mental	-0.0239061	0.928788	1297	0	0.510291	0.34917	593	0
SO_362	Other disorders of the eyelids	Sense organs	0.0122144	0.928854	1298	0	-0.0412274	0.893631	1247	0
EM_236.2	Localized adiposity	Endocrine/Metab	0.023122	0.930124	1299	0	-0.225711	0.660979	981	0
GI_502.11	Dental caries	Gastrointestinal	-0.0106196	0.932141	1300	0	0.220641	0.363617	615	0
NS_330	Epilepsy, recurrent seizures, convulsions	Neurological	-0.0102192	0.933588	1301	0	-0.535292	0.0717329	170	0
BI_168.21	Primary thrombophilia	Blood/Immune	-0.0201652	0.934522	1302	0	-0.410628	0.420551	685	0
CV_401.2	Hypertensive heart disease	Cardiovascular	0.0101035	0.935443	1303	0	-0.125151	0.661888	982	0
BI_168.2	Hyper-coagulability	Blood/Immune	-0.017479	0.93893	1304	0	-0.453112	0.33103	571	0
CV_416.7	Sinoatrial node dysfunction	Cardiovascular	-0.0156999	0.941802	1305	0	-0.304115	0.524225	813	0
GI_522.8	Duodenitis	Gastrointestinal	0.0157264	0.942685	1306	0	0.196093	0.671992	997	0
PP_932	Known or suspected fetal abnormality affecting management of mother	Pregnancy	-0.0149717	0.943851	1307	0	0.229797	0.652534	971	0
CM_771.1	Congenital malformation of the skin	Congenital	-0.0135988	0.94594	1308	0	0.222213	0.4773	765	0
EM_200.411	Hashimoto thyroiditis [Chronic lymphocytic thyroiditis]	Endocrine/Metab	0.013106	0.947436	1309	0	0.312462	0.352659	605	0
CV_411	Other diseases of pericardium	Cardiovascular	0.0128765	0.948209	1310	0	-0.684883	0.0789479	183	0
DE_668.5	Lichen simplex chronicus	Dermatological	-0.0121145	0.948819	1311	0	-0.114911	0.770197	1107	0
SO_396.8	Bilateral hearing loss	Sense organs	-0.00563611	0.949437	1312	0	-0.00319776	0.986866	1329	0
BI_174	Diseases of spleen	Blood/Immune	0.0116584	0.950768	1313	0	-0.222222	0.555387	871	0
SS_847	Transplated organ	Symptoms	0.0114092	0.951267	1314	0	0.260547	0.490534	784	0
CV_413.22	Aortic insufficiency	Cardiovascular	0.0114208	0.951363	1315	0	0.426416	0.251828	463	0
SO_367.12	Allergic conjunctivitis	Sense organs	-0.0081685	0.957873	1316	0	0.0263829	0.93166	1288	0
RE_462.1	Acute sinusitis	Respiratory	0.0030788	0.96525	1317	0	-0.0465613	0.738753	1068	0
DE_666	Urticaria	Dermatological	0.00567921	0.965917	1318	0	0.359562	0.157419	324	0
GI_540	Hepatitis	Gastrointestinal	0.00317492	0.975064	1319	0	0.301792	0.204726	390	0
MS_718.1	Radiculopathy	Muscloskeletal	-0.00193724	0.978273	1320	0	-0.101769	0.521729	809	0
EM_236	Overweight and obesity	Endocrine/Metab	-0.00129111	0.981534	1321	0	-0.0219296	0.861945	1205	0
EM_236.1	Obesity	Endocrine/Metab	-0.000253097	0.996402	1322	0	-0.0107887	0.932262	1289	0
NS_336.41	Carpal tunnel syndrome	Neurological	-0.000208613	0.998117	1323	0	0.0643506	0.721055	1049	0
MS_745.3	Fracture of upper limb	Muscloskeletal	-0.000216051	0.998643	1324	0	0.128091	0.623536	938	0
CV_410	Inflammation of the heart [Carditis]	Cardiovascular	-0.000274464	0.998881	1325	0	-0.269592	0.476993	762	0
MS_709.22	Hallux rigidus	Muscloskeletal	-0.000257058	0.999061	1326	0	0.47433	0.234331	441	0
MB_308.1	Delirium	Mental	-0.000277182	0.999196	1327	0	-0.0637246	0.910655	1268	0
CA_100.1	Malignant neoplasm of the oral cavity	Neoplasms	-0.000353721	0.999274	1328	0	-1.54049	0.0965154	212	0
SO_390.6	Perichondritis and chondritis of pinna	Sense organs	-0.000372576	0.999316	1329	0	-0.000372576	0.999316	1339	0
MS_701.12	Chronic osteomyelitis	Muscloskeletal	-0.000303523	0.999317	1330	0	0.687049	0.433228	703	0
NS_323	Systemic atrophies primarily affecting the central nervous system	Neurological	-0.000279453	0.999398	1331	0	-0.309536	0.594383	911	0
NS_328.3	Cerebral degeneration	Neurological	-0.00023523	0.999429	1332	0	0.448661	0.507126	796	0
MB_287.2	Schizoaffective disorder	Mental	-0.000173463	0.999473	1333	0	0.340859	0.490165	783	0
DE_688.3	Pyogenic granuloma of skin and subcutaneous tissue	Dermatological	-0.000268531	0.999477	1334	0	-0.000268531	0.999477	1340	0
GU_623.1	Uterine/Uterovaginal prolapse	Genitourinary	-9.95487e-05	0.999489	1335	0	-0.7452	0.0137109	62	0
BI_171.7	Eosinophilia	Blood/Immune	-0.000241321	0.999529	1336	0	-0.000241321	0.999529	1341	0
NS_324.31	Dystonia	Neurological	-0.000137783	0.999537	1337	0	0.144728	0.78117	1129	0
CM_767	Congenital anomalies of limbs	Congenital	-0.000208567	0.999593	1338	0	-0.000208567	0.999593	1342	0
SO_360.5	Noninfectious dermatoses of eyelid	Sense organs	-0.000201507	0.99963	1339	0	-0.000201507	0.99963	1344	0
GI_504.31	Aggressive periodontitis	Gastrointestinal	-0.000178256	0.999672	1340	0	-0.000178256	0.999672	1345	0
MS_726.5	Osteomalacia	Muscloskeletal	-0.000121527	0.999727	1341	0	0.214436	0.724961	1054	0
MS_700.4	Inflammatory myopathy	Muscloskeletal	-0.000112727	0.999736	1342	0	0.238777	0.768807	1105	0
GE_961.1	Phakomatoses	Genetic	-0.000128076	0.99978	1343	0	-0.000128076	0.99978	1346	0
PP_914	Anemia in pregnancy	Pregnancy	6.21808e-05	0.999845	1344	0	0.232414	0.717417	1045	0
PP_926	Mental disorders complicating pregnancy, childbirth and the puerperium	Pregnancy	6.30137e-05	0.999885	1345	0	6.30137e-05	0.999885	1347	0
PP_901.1	Ectopic pregnancy	Pregnancy	-3.89291e-05	0.999917	1346	0	0.162771	0.808717	1156	0
PP_928	Poor fetal growth and uterine size date discrepancy	Pregnancy	4.01733e-05	0.999918	1347	0	1.16157	0.148161	307	0
GU_625.2	Postcoital bleeding	Genitourinary	-5.20896e-06	0.999991	1348	0	-5.20896e-06	0.999991	1348	0

### Sheet: mgi
phecode	description	group	beta_unweighted	p_value_unweighted	rank_unweighted	pwide_sig_unweighted	beta_weighted	p_value_weighted	rank_weighted	pwide_sig_weighted
CA_101	Malignant neoplasm of the digestive organs	Neoplasms	1.21923	1.59156e-20	1	1	3.02377	3.20248e-25	1	1
CA_136.41	Benign neoplasm of the colon	Neoplasms	0.502417	6.01097e-10	2	1	0.442288	0.0396979	168	0
CA_136	Benign neoplasm of the digestive organs	Neoplasms	0.471344	6.07033e-10	3	1	0.329806	0.0989818	284	0
CA_136.4	Benign neoplasm of colon, rectum, anus and anal canal	Neoplasms	0.477379	2.26785e-09	4	1	0.390723	0.0649123	215	0
CA_101.4	Malignant neoplasm of the lower GI tract	Neoplasms	2.10519	1.22225e-07	5	1	3.24717	1.05226e-08	5	1
CA_130	Cancer (solid tumor, excluding BCC)	Neoplasms	0.375783	4.34386e-07	6	1	1.80487	2.66371e-21	2	1
GI_552	Other diseases of biliary tract	Gastrointestinal	0.941133	3.84252e-06	7	1	0.906966	0.0497757	185	0
GI_532	Other disorders of the intestines	Gastrointestinal	0.54508	1.39271e-05	8	1	0.587613	0.0719389	231	0
CA_136.42	Benign neoplasm of rectum and anus	Neoplasms	0.53039	1.51196e-05	9	1	0.274937	0.390554	625	0
CA_112	Malignant neoplasm of other and ill-defined sites	Neoplasms	0.332457	5.09156e-05	10	0	1.59537	3.86332e-13	3	1
GI_554	Diseases of the pancreas	Gastrointestinal	0.662933	5.3853e-05	11	0	1.2299	0.00592751	81	0
GI_522.1	Inflammatory bowel disease	Gastrointestinal	0.727477	6.94309e-05	12	0	1.42095	0.000984017	56	0
GI_522.12	Ulcerative colitis	Gastrointestinal	0.94568	8.87698e-05	13	0	1.68217	0.00267046	64	0
GI_516	Other diseases of stomach and duodenum	Gastrointestinal	0.503229	0.000117723	14	0	0.257921	0.533603	740	0
GI_550	Disorders of the gallbladder	Gastrointestinal	0.527378	0.000118315	15	0	0.920474	0.00887785	95	0
GI_546	Other disorders of liver	Gastrointestinal	0.424584	0.000127758	16	0	0.758409	0.00589584	80	0
CM_771	Congenital malformations of integument	Congenital	1.048	0.000153728	17	0	0.976206	0.126198	335	0
CM_771.1	Congenital malformation of the skin	Congenital	1.08758	0.000216288	18	0	0.743632	0.267662	491	0
CA_101.3	Malignant neoplasm of the small intestine	Neoplasms	3.75948	0.000247381	19	0	7.15123	5.13453e-10	4	1
CA_136.3	Benign neoplasm of the small intestine	Neoplasms	0.531485	0.000267898	20	0	0.214659	0.564866	770	0
CA_104.2	Malignant neoplasm of retroperitoneum and peritoneum	Neoplasms	1.31396	0.00027452	21	0	1.81509	0.0535111	192	0
CA_101.42	Malignant neoplasm of anus	Neoplasms	1.87206	0.000275807	22	0	3.09851	1.21255e-05	22	1
GI_522	Gastrointestinal inflammation	Gastrointestinal	0.380615	0.000314347	23	0	0.546597	0.0523477	190	0
CA_106	Gynecological malignant neoplasms	Neoplasms	0.606772	0.000342047	24	0	2.0226	5.26044e-06	19	1
GI_522.11	Crohn's disease	Gastrointestinal	0.870761	0.000480037	25	0	1.25991	0.0306202	144	0
CA_136.6	Benign neoplasm of the liver and intrahepatic bile ducts	Neoplasms	1.0775	0.000493771	26	0	0.0224073	0.976496	1094	0
GI_556	Other digestive system symptoms and diseases	Gastrointestinal	0.380738	0.000509234	27	0	0.528681	0.0798932	254	0
RE_483	Pleural effusion	Respiratory	0.546403	0.00060163	28	0	0.906767	0.0697644	225	0
GU_594.5	Oliguria and anuria	Genitourinary	1.11426	0.000613217	29	0	1.24086	0.0757724	243	0
GI_527	Abdominal pain	Gastrointestinal	0.248168	0.000833003	30	0	0.513808	0.00480835	75	0
GI_550.1	Gallstones [Cholelithiasis]	Gastrointestinal	0.487211	0.000913382	31	0	1.09896	0.00480441	74	0
CA_101.8	Malignant neoplasm of the pancreas	Neoplasms	1.2186	0.000916041	32	0	3.38039	6.64476e-06	20	1
CA_103.3	Carcinoma in situ of skin	Neoplasms	0.638516	0.000982686	33	0	1.51192	0.00420087	71	0
DE_679	Skin symptoms	Dermatological	0.292971	0.00106421	34	0	0.428329	0.0726015	233	0
CA_114.4	Carcinoid tumors	Neoplasms	1.34439	0.00119087	35	0	3.96392	1.63933e-06	15	1
GI_552.1	Cholangitis	Gastrointestinal	1.34257	0.00120161	36	0	2.70744	8.24028e-05	33	0
RE_469	Bronchitis	Respiratory	0.32766	0.00138096	37	0	0.350076	0.221713	452	0
RE_499.1	Cough	Respiratory	0.267072	0.00141406	38	0	-0.162898	0.477005	694	0
GI_514.2	Intestinal obstruction	Gastrointestinal	0.50413	0.00157708	39	0	0.653337	0.11827	320	0
BI_177.2	Enlargement of lymph nodes [Lymphadenopathy]	Blood/Immune	0.397706	0.00164108	40	0	0.741321	0.0743569	239	0
ID_089	Infections	Infections	0.223247	0.00239048	41	0	0.305732	0.111245	304	0
SS_823	Abnormal serum enzyme levels	Symptoms	0.361148	0.00254375	42	0	0.218219	0.502972	716	0
SS_814	Jaundice	Symptoms	0.740418	0.00277267	43	0	0.586048	0.315442	534	0
SS_800	Chest pain	Symptoms	0.224989	0.00294878	44	0	0.31762	0.109529	301	0
GI_552.2	Obstruction of bile duct	Gastrointestinal	0.964649	0.0030357	45	0	1.97661	0.00858489	93	0
DE_678	Other skin and subcutaneous disorders	Dermatological	0.24498	0.00323116	46	0	0.465305	0.029679	141	0
GI_530	Disease of anus and rectum	Gastrointestinal	0.466885	0.00337969	47	0	0.343168	0.318266	537	0
RE_480	Pulmonary edema	Respiratory	0.560542	0.0033999	48	0	0.70271	0.257277	480	0
GI_532.1	Intestinal fistula	Gastrointestinal	0.891329	0.00355047	49	0	0.0214502	0.977333	1095	0
SS_847.2	Kidney transplant	Symptoms	0.641033	0.00363626	50	0	1.19869	0.0385912	164	0
CA_140	Benign neoplasm of the breast	Neoplasms	0.414492	0.0036854	51	0	0.750711	0.0340655	154	0
GI_545	Nonspecific abnormal results of function study of liver	Gastrointestinal	0.385256	0.00375032	52	0	0.459576	0.211932	440	0
RE_469.1	Acute bronchitis	Respiratory	0.332192	0.00388574	53	0	0.0907019	0.778514	955	0
ID_089.2	Viral infections	Infections	0.237033	0.00394201	54	0	0.102312	0.648966	841	0
GI_557	Gastrointestinal hemorrhage	Gastrointestinal	0.317029	0.00397847	55	0	0.697931	0.013428	108	0
GI_555	Ascites	Gastrointestinal	0.485938	0.00400957	56	0	1.20072	0.0214341	127	0
GI_527.3	Functional dyspepsia	Gastrointestinal	0.413761	0.00425159	57	0	0.882621	0.027309	137	0
MS_714.31	Idiopathic scoliosis	Muscloskeletal	-1.09525	0.00448678	58	0	-1.09525	0.00448678	73	0
CA_101.6	Malignant neoplasm of the liver and intrahepatic bile ducts	Neoplasms	1.03127	0.00488638	59	0	3.46711	1.82187e-08	6	1
GI_542.3	Hepatic failure	Gastrointestinal	1.32261	0.00497332	60	0	1.79506	0.106986	298	0
RE_460.2	Acute lower respiratory infection	Respiratory	0.315469	0.00521355	61	0	0.0595533	0.851069	1006	0
GI_514.3	Ileus	Gastrointestinal	0.532707	0.00583465	62	0	0.54074	0.282457	509	0
RE_499	Other symptoms and disorders of the respiratory system	Respiratory	0.225977	0.00629342	63	0	-0.199534	0.378219	603	0
SS_847	Transplated organ	Symptoms	0.48705	0.00633232	64	0	0.914417	0.0742354	238	0
CV_452	Hemorrhage, NOS	Cardiovascular	0.792245	0.00665782	65	0	-0.494664	0.400122	629	0
GI_514	Gastrointestinal obstruction	Gastrointestinal	0.337265	0.0067416	66	0	0.336395	0.298349	524	0
RE_462	Sinusitis	Respiratory	0.258628	0.00676083	67	0	0.351362	0.162236	377	0
RE_462.1	Acute sinusitis	Respiratory	0.281503	0.0067979	68	0	0.211394	0.464968	685	0
SS_823.1	Nonspecific elevation of levels of transaminase or lactic acid dehydrogenase [LDH]	Symptoms	0.416872	0.00715247	69	0	0.417118	0.325051	546	0
ID_002.1	Staphylococcus aureus	Infections	0.628578	0.00725304	70	0	1.59002	0.00902414	96	0
CV_401.2	Hypertensive heart disease	Cardiovascular	0.578715	0.00793709	71	0	-0.187022	0.814459	985	0
CV_425	Cardiomegaly	Cardiovascular	0.511596	0.00928972	72	0	-0.809373	0.0487854	182	0
GI_542.1	Fibrosis and cirrhosis of liver	Gastrointestinal	0.623109	0.00956582	73	0	1.0454	0.11796	314	0
GI_542.11	Cirrhosis of liver	Gastrointestinal	0.623109	0.00956582	74	0	1.0454	0.11796	315	0
CV_424.1	Left heart failure	Cardiovascular	0.995305	0.00969261	75	0	2.88541	0.000930421	55	0
SO_370	Disorders of iris and ciliary body	Sense organs	0.992436	0.00980261	76	0	0.134715	0.854274	1008	0
BI_169.14	Secondary thrombocytopenia	Blood/Immune	0.991399	0.00984405	77	0	2.32845	0.0044361	72	0
ID_052.32	Herpes zoster	Infections	0.462106	0.0102776	78	0	0.635271	0.212803	441	0
MS_714.3	Scoliosis	Muscloskeletal	-0.856036	0.01072	79	0	-2.36832	4.46112e-05	26	1
GI_540	Hepatitis	Gastrointestinal	0.455025	0.0108639	80	0	1.27905	0.00527856	76	0
CA_106.3	Malignant neoplasm of the ovary	Neoplasms	0.894558	0.0114019	81	0	1.43548	0.00578466	79	0
CA_136.2	Benign neoplasm of stomach	Neoplasms	0.311862	0.0117493	82	0	0.102375	0.768818	941	0
GU_626.16	Excessive menstruation	Genitourinary	-0.496606	0.012123	83	0	-0.173587	0.722735	900	0
MS_710	Acquired deformities of limbs	Muscloskeletal	-0.452029	0.0122444	84	0	-0.665442	0.217632	449	0
MS_710.4	Acquired deformities of the ankle and foot	Muscloskeletal	-0.548466	0.0123213	85	0	-0.13595	0.814258	984	0
GE_979	Genetic disorders primarily affecting lungs	Genetic	1.04114	0.012429	86	0	1.23365	0.118012	316	0
GE_979.2	Cystic fibrosis	Genetic	1.04114	0.012429	87	0	1.23365	0.118012	317	0
RE_468	Pneumonia	Respiratory	0.26323	0.0124922	88	0	0.26543	0.370368	593	0
EM_247.5	Disorders of calcium metabolism	Endocrine/Metab	-0.51427	0.0125153	89	0	0.0493467	0.92338	1064	0
ID_056.2	Anogenital (venereal) warts	Infections	0.750808	0.0126193	90	0	-0.997627	0.106557	297	0
SS_805	Fever	Symptoms	0.257779	0.0134723	91	0	0.407513	0.173488	392	0
EM_256	Disorders of fluid, electrolyte and acid-base balance	Endocrine/Metab	0.229292	0.0145671	92	0	0.391637	0.147392	362	0
ID_002	Staphylococcus	Infections	0.514459	0.0150439	93	0	0.788853	0.161119	372	0
CA_148.2	Benign neoplasm of meninges (Meningioma)	Neoplasms	-1.47515	0.0158816	94	0	-1.47515	0.0158816	115	0
DE_674.2	Hypepigmentation*	Dermatological	-1.47336	0.0159722	95	0	-1.47336	0.0159722	116	0
EM_256.5	Hypokalemia [Hypopotassemia]	Endocrine/Metab	0.455076	0.0169753	96	0	0.52224	0.323254	543	0
GI_529.5	Constipation	Gastrointestinal	0.321942	0.0172281	97	0	0.433735	0.258339	481	0
CV_410	Inflammation of the heart [Carditis]	Cardiovascular	0.523851	0.0174028	98	0	0.471106	0.412498	639	0
GI_528.1	Nausea	Gastrointestinal	0.225019	0.0177551	99	0	0.447903	0.0799548	255	0
ID_052.3	Varicella zoster virus	Infections	0.273092	0.0185545	100	0	0.295739	0.358725	578	0
CA_103	Malignant neoplasm of the skin	Neoplasms	0.212057	0.0189359	101	0	1.20181	7.71302e-07	12	1
GI_542.4	Portal hypertension	Gastrointestinal	0.827577	0.0202141	102	0	0.638894	0.485874	704	0
CV_446.2	Orthostatic hypotension	Cardiovascular	0.53302	0.0203297	103	0	0.189307	0.805764	976	0
CV_438.12	Thoracic aneurysm	Cardiovascular	-0.626186	0.0205245	104	0	-1.58491	0.00025522	41	0
GI_554.1	Pancreatitis	Gastrointestinal	0.489773	0.0214946	105	0	0.827564	0.219878	450	0
GI_557.2	Blood in stool	Gastrointestinal	0.318259	0.0216189	106	0	0.746317	0.0386296	165	0
ID_015	Clostridium	Infections	0.561144	0.0216307	107	0	1.22295	0.12481	330	0
RE_460	Respiratory infection	Respiratory	0.186244	0.0219339	108	0	0.105824	0.616011	815	0
BI_169.1	Thrombocytopenia	Blood/Immune	0.3688	0.0220355	109	0	0.312057	0.496796	710	0
GI_526.1	Bacterial enteritis	Gastrointestinal	0.500074	0.0222796	110	0	1.19464	0.117845	313	0
EM_256.4	Hyperkalemia [Hyperpotassemia]	Endocrine/Metab	0.35668	0.0227022	111	0	0.151772	0.757814	928	0
ID_052	Herpesvirus	Infections	0.238515	0.0231827	112	0	0.245818	0.384507	615	0
CA_104	Malignant sarcoma-related cancers	Neoplasms	0.275763	0.0235147	113	0	1.36287	1.25983e-05	23	1
EM_200.3	Thyrotoxicosis [hyperthyroidism]	Endocrine/Metab	-0.522104	0.0242648	114	0	-0.827364	0.0412095	172	0
GU_629	Female infertility	Genitourinary	-0.940688	0.0247188	115	0	-0.940688	0.0247188	133	0
CA_148.5	Benign neoplasm of cranial nerve	Neoplasms	-1.66455	0.0247806	116	0	-1.66455	0.0247806	134	0
DE_679.1	Rash and other nonspecific skin eruption	Dermatological	0.217884	0.0254237	117	0	0.363734	0.164298	380	0
RE_486	Other respiratory disorders	Respiratory	0.198613	0.0260205	118	0	0.490538	0.0382804	162	0
GI_554.11	Acute pancreatitis	Gastrointestinal	0.505987	0.0263332	119	0	0.281992	0.624819	820	0
BI_169	Platelet defects	Blood/Immune	0.352507	0.027074	120	0	0.336049	0.454488	674	0
BI_164.6	Anemia secondary to chronic diseases and conditions	Blood/Immune	0.388632	0.0275158	121	0	0.537675	0.309481	528	0
CV_433.3	Cerebrovascular insufficiency	Cardiovascular	0.630161	0.0281085	122	0	0.877867	0.240846	472	0
EM_232.2	Vitamin B group deficiency	Endocrine/Metab	0.598885	0.0285548	123	0	0.713497	0.382102	610	0
CM_758	Congenital malformations of digestive system	Congenital	0.62664	0.0285743	124	0	1.21745	0.0871752	267	0
GI_556.3	Abdominal or pelvic swelling, mass, or lump	Gastrointestinal	0.352929	0.0289811	125	0	0.203448	0.630264	826	0
GI_522.9	Gastritis	Gastrointestinal	0.368308	0.0297219	126	0	0.538074	0.269131	495	0
BI_177	Abnormality of the lymph nodes	Blood/Immune	0.243627	0.0303473	127	0	0.63959	0.0918775	270	0
SS_808	Syncope and collapse	Symptoms	0.275841	0.0309231	128	0	0.087254	0.827687	993	0
GI_526.12	Intestinal infection due to C. difficile	Gastrointestinal	0.528628	0.0319092	129	0	1.2223	0.1251	331	0
ID_015.2	Clostridium difficile	Infections	0.528628	0.0319092	130	0	1.2223	0.1251	332	0
CM_763.2	Congenital malformations of heart valves	Congenital	-0.955761	0.0328682	131	0	-0.955761	0.0328682	151	0
GI_528	Nausea and vomiting	Gastrointestinal	0.19664	0.0338316	132	0	0.418111	0.105319	294	0
ID_089.1	Bacterial infections	Infections	0.211403	0.034065	133	0	0.576462	0.0310853	145	0
EM_239.11	Pure hypercholesterolemia	Endocrine/Metab	0.214793	0.0341519	134	0	0.130287	0.633165	829	0
GU_586	Other disorders of the kidney and ureters	Genitourinary	0.206586	0.0347394	135	0	0.565578	0.0301679	142	0
CA_101.2	Malignant neoplasm of stomach	Neoplasms	0.869657	0.034772	136	0	1.84327	0.00317073	66	0
DE_683	Nail disorders	Dermatological	-0.378368	0.0355527	137	0	-0.330636	0.541628	749	0
SO_377.5	Vitreous hemorrhage	Sense organs	0.704512	0.0360442	138	0	0.395322	0.69738	881	0
CA_110	Malignant neoplasm of the endocrine glands	Neoplasms	-0.614611	0.0363535	139	0	-0.847049	0.0950966	277	0
GI_529	Symptoms involving digestive system	Gastrointestinal	0.223937	0.0363939	140	0	0.206613	0.479195	698	0
DE_684.1	Alopecia	Dermatological	0.462834	0.0370928	141	0	0.490487	0.40356	634	0
NS_350.5	Repeated falls*	Neurological	0.776978	0.0383788	142	0	-0.503107	0.59968	803	0
MB_286.11	Bipolar I disorder	Mental	-0.865842	0.0385196	143	0	-0.865842	0.0385196	163	0
CV_406.1	Pulmonary hypertension	Cardiovascular	0.504331	0.040018	144	0	-0.816906	0.211024	439	0
GE_974.2	Hereditary corneal dystrophies	Genetic	-1.00487	0.0402167	145	0	-1.00487	0.0402167	171	0
CV_416.52	Ventricular premature depolarization*	Cardiovascular	-0.642861	0.0409878	146	0	-0.409677	0.690156	874	0
MS_700.1	Lupus	Muscloskeletal	0.538378	0.0422616	147	0	-0.474404	0.319365	538	0
SS_800.1	Chest pain on breathing	Symptoms	0.320981	0.0427304	148	0	0.596837	0.210528	438	0
GI_535	Intestinal or peritoneal adhesions	Gastrointestinal	0.470053	0.0430866	149	0	0.918916	0.0758746	244	0
CA_110.1	Malignant neoplasm of the thyroid	Neoplasms	-0.753675	0.043159	150	0	-0.753675	0.043159	175	0
SO_377	Hemorrhage of the eye	Sense organs	0.449874	0.0436097	151	0	0.540801	0.370099	592	0
ID_097	Drug resistant microorganisms	Infections	0.55536	0.0438453	152	0	0.32199	0.603683	807	0
EM_200.11	Secondary hypothyroidism	Endocrine/Metab	-0.486088	0.0443374	153	0	-1.17451	0.0201789	125	0
EM_256.7	Volume depletion	Endocrine/Metab	0.249426	0.0445601	154	0	0.772121	0.0387515	166	0
GI_557.8	Hemorrhage of rectum and anus	Gastrointestinal	0.322681	0.0450031	155	0	0.540542	0.190121	409	0
CV_418	Abnormal results of cardiovascular function studies	Cardiovascular	0.1635	0.0450462	156	0	0.305111	0.141649	353	0
EM_202.2	Type 2 diabetes	Endocrine/Metab	0.168436	0.0463422	157	0	0.425802	0.119449	321	0
BI_164	Anemia	Blood/Immune	0.166542	0.0476192	158	0	0.401227	0.0809947	256	0
CA_106.1	Malignant neoplasm of external female genital organs and cervix	Neoplasms	0.484628	0.0489065	159	0	1.89291	0.000614016	52	0
CV_416.221	Typical atrial flutter*	Cardiovascular	-0.963496	0.049578	160	0	-0.963496	0.049578	184	0
SS_840.1	Food allergy	Symptoms	0.550366	0.0502309	161	0	0.480967	0.479819	699	0
MS_714	Deforming dorsopathies	Muscloskeletal	-0.377075	0.0506684	162	0	-0.266021	0.589959	793	0
ID_019.1	Treponema pallidum [syphilis]	Infections	-1.2087	0.0515503	163	0	-1.2087	0.0515503	187	0
NS_346.6	Cerebral edema	Neurological	-1.20842	0.0515869	164	0	-1.20842	0.0515869	188	0
GU_622.1	Polyp of corpus uteri	Genitourinary	-0.487255	0.051658	165	0	-0.0136071	0.983935	1097	0
GU_621	Dysplasia of female genital organs	Genitourinary	0.514292	0.0525673	166	0	-0.648275	0.202636	430	0
GU_582.21	End stage renal disease [CDK, stage 5]	Genitourinary	0.386081	0.0526526	167	0	-0.485354	0.461116	680	0
MS_713.4	Stiffness of joint	Muscloskeletal	-0.588827	0.0535977	168	0	-0.447099	0.417054	644	0
CA_109	Malignant neoplasm of the eye, brain and other parts of central nervous system	Neoplasms	-0.587319	0.0539179	169	0	1.18196	0.0144223	112	0
GI_556.8	Nonspecific abnormal findings in stool contents	Gastrointestinal	0.42689	0.0539668	170	0	-0.420689	0.347791	569	0
EM_200.9	Abnormal thyroid function studies	Endocrine/Metab	-0.655591	0.0547894	171	0	-1.52046	0.0153532	114	0
DE_684	Diseases of hair and hair follicles	Dermatological	0.378206	0.0553158	172	0	0.77414	0.12956	338	0
GU_588.2	Abnormal results of function study of kidney	Genitourinary	0.406029	0.055376	173	0	0.621944	0.330692	551	0
CA_114.1	Malignant neuroendocrine tumors	Neoplasms	0.70499	0.0555802	174	0	3.31873	1.7081e-06	16	1
BI_164.2	Macrocytic anemia	Blood/Immune	0.704628	0.0556063	175	0	1.70931	0.0288944	139	0
EM_247.3	Disorders of phosphorus metabolism	Endocrine/Metab	0.456864	0.055788	176	0	-0.509123	0.342485	563	0
GI_542	Chronic liver disease	Gastrointestinal	0.230945	0.0559974	177	0	0.343549	0.324381	544	0
EM_202	Diabetes mellitus	Endocrine/Metab	0.159606	0.0560132	178	0	0.390403	0.149535	363	0
BI_160	Deficiency anemias	Blood/Immune	0.235699	0.0561587	179	0	0.337058	0.366212	585	0
CA_116	Secondary malignant neoplasm	Neoplasms	0.233775	0.0572269	180	0	1.64511	1.01317e-06	14	1
EM_256.6	Fluid overload	Endocrine/Metab	0.41225	0.0583037	181	0	-0.574041	0.259472	483	0
GI_522.7	Ulceration of the lower GI tract	Gastrointestinal	0.60404	0.0587086	182	0	-0.145523	0.843559	1003	0
GI_554.12	Chronic pancreatitis	Gastrointestinal	0.568794	0.0589599	183	0	1.21088	0.161479	374	0
CM_763.23	Congenital malformation of aortic and mitral valves	Congenital	-0.853027	0.0590408	184	0	-0.853027	0.0590408	201	0
DE_668.4	Dermatitis due to substances taken internally	Dermatological	0.602342	0.0590486	185	0	0.700602	0.42547	654	0
ID_052.31	Varicella [chickenpox]	Infections	0.258451	0.0590899	186	0	0.212537	0.592615	798	0
GI_520.14	Ventral hernia	Gastrointestinal	0.379357	0.0592622	187	0	0.888612	0.0924893	272	0
NS_329	Symptoms and signs involving cognitive functions and awareness	Neurological	-0.272282	0.0608007	188	0	-0.976217	0.0081133	90	0
MB_283	Other mental and behavioral problems	Mental	-0.921267	0.0609946	189	0	-0.921267	0.0609946	206	0
MS_700.11	Systemic lupus erythematosus [SLE]	Muscloskeletal	0.499801	0.0620592	190	0	-0.501043	0.29784	523	0
MS_723.6	Impingement syndrome of shoulder*	Muscloskeletal	-1.01686	0.0622775	191	0	-1.01686	0.0622775	210	0
CV_446	Hypotension	Cardiovascular	0.228219	0.0631367	192	0	-0.180621	0.666596	855	0
EM_247.4	Disorders of magnesium metabolism	Endocrine/Metab	0.495243	0.0632151	193	0	1.69405	0.0199705	123	0
GI_524	Functional intestinal disorder	Gastrointestinal	0.255791	0.0638262	194	0	1.04103	0.0016619	60	0
MS_701	Osteomyelitis, periostitis, and other infections involving bone	Muscloskeletal	-0.53185	0.0642159	195	0	-0.293654	0.723516	901	0
RE_487	Hemorrhage from respiratory passages	Respiratory	0.35206	0.0644404	196	0	0.825399	0.141952	354	0
CA_106.21	Malignant neoplasm of endometrium	Neoplasms	0.543729	0.0648577	197	0	3.14211	2.47868e-06	17	1
GI_530.1	Anal fissure	Gastrointestinal	0.643076	0.0671226	198	0	0.763888	0.26885	493	0
SS_847.3	Liver transplant	Symptoms	0.640487	0.0676242	199	0	1.07799	0.169924	389	0
CA_139.53	Lipoma of skin subcutaneous tissue	Neoplasms	-0.578948	0.0676398	200	0	-1.4601	0.011548	105	0
DE_679.4	Pruritus	Dermatological	0.318161	0.0691483	201	0	-0.251039	0.532664	739	0
CV_441.1	Arteriovenous fistula	Cardiovascular	0.794897	0.0700195	202	0	-0.283539	0.746147	918	0
EM_200.41	Chronic thyroiditis	Endocrine/Metab	-0.882144	0.0740538	203	0	-0.882144	0.0740538	236	0
EM_200.411	Hashimoto thyroiditis [Chronic lymphocytic thyroiditis]	Endocrine/Metab	-0.882144	0.0740538	204	0	-0.882144	0.0740538	237	0
GU_582.1	Acute kidney failure	Genitourinary	0.235512	0.0753839	205	0	0.590077	0.13593	344	0
MB_280.13	Alcoholic liver disease	Mental	0.701448	0.0754362	206	0	1.18862	0.219973	451	0
GU_614.3	Pelvic inflammatory disease (PID)	Genitourinary	-1.11016	0.0765123	207	0	-1.11016	0.0765123	245	0
CM_763.232	Congenital insufficiency of aortic valve	Congenital	-0.969125	0.076578	208	0	-0.969125	0.076578	246	0
CV_424	Heart failure	Cardiovascular	0.227616	0.0768064	209	0	0.101396	0.800395	973	0
BI_181	Autoimmune disease	Blood/Immune	0.152679	0.0769353	210	0	0.119037	0.617006	816	0
CV_440.1	Venous thromboembolism	Cardiovascular	0.220721	0.0777385	211	0	0.342398	0.317085	536	0
MS_720	Spontaneous rupture of synovium and tendon	Muscloskeletal	-0.699878	0.0783977	212	0	-0.699878	0.0783977	252	0
SO_392	Otalgia and effusion of ear	Sense organs	0.296654	0.0795138	213	0	0.861845	0.0399411	170	0
GI_528.2	Vomiting	Gastrointestinal	0.182719	0.0800104	214	0	0.523605	0.0706469	227	0
GI_542.7	Chronic nonalcoholic liver disease	Gastrointestinal	0.240113	0.0803028	215	0	0.218078	0.578392	783	0
MS_714.6	Spondylolisthesis	Muscloskeletal	-0.490603	0.0804993	216	0	0.297116	0.634383	830	0
CV_417.1	Palpitations	Cardiovascular	0.192526	0.0815697	217	0	0.531571	0.0546468	195	0
DE_672	Skin changes due to solar radiation	Dermatological	0.166669	0.0821907	218	0	-0.0156499	0.952282	1081	0
RE_484.1	Spontaneous pneumothorax	Respiratory	0.361291	0.0827459	219	0	0.117386	0.86069	1015	0
RE_468.2	Bacterial pneumonia	Respiratory	0.390605	0.0838949	220	0	-0.284991	0.537639	747	0
DE_672.21	Actinic keratosis	Dermatological	0.1874	0.0857383	221	0	0.0966595	0.760198	934	0
NS_325.3	Lack of coordination	Neurological	-0.566743	0.0858002	222	0	-1.65171	0.0109845	102	0
RE_463.1	Chronic rhinitis	Respiratory	0.304451	0.085958	223	0	-0.277734	0.483563	702	0
CA_120.2	Lymphoid	Neoplasms	0.302824	0.0867113	224	0	1.88326	7.14692e-05	31	0
DE_672.2	Skin changes due to chronic exposure to nonionizing radiation	Dermatological	0.164627	0.087055	225	0	0.0216079	0.934397	1066	0
DE_669	Neutrophilic and Eosinophilic dermatoses	Dermatological	0.700774	0.0877719	226	0	0.181483	0.799525	972	0
CV_440.2	Arterial embolism and thrombosis	Cardiovascular	0.417244	0.0883723	227	0	0.899253	0.104485	293	0
MS_724	Other symptoms and disorders of the soft tissue	Muscloskeletal	0.14341	0.0891296	228	0	0.147832	0.529755	736	0
GU_612.1	Inflammatory disease of breast	Genitourinary	0.589172	0.0901834	229	0	2.43371	0.00733027	87	0
RE_479	Pulmonary insufficiency and acute respiratory distress syndrome	Respiratory	0.212082	0.0917761	230	0	0.320428	0.378574	605	0
CA_153	Benign neoplasm of other or unspecified sites	Neoplasms	0.314918	0.0921577	231	0	0.0278586	0.938469	1067	0
MS_705.3	Polymyalgia rheumatica	Muscloskeletal	-0.927521	0.0924696	232	0	-0.927521	0.0924696	271	0
CA_122	Lymphoma	Neoplasms	0.302502	0.0927078	233	0	1.86797	0.000209056	39	0
CA_106.13	Malignant neoplasm of the cervix	Neoplasms	0.477573	0.0927153	234	0	2.08288	0.000407335	48	0
NS_331.3	Headache syndromes, non migraine	Neurological	-0.920701	0.0938733	235	0	-0.920701	0.0938733	275	0
ID_019	Treponema	Infections	-0.919865	0.0940783	236	0	-0.919865	0.0940783	276	0
NS_350	Other symptoms involving nervous system	Neurological	0.3833	0.0943674	237	0	0.0332074	0.963855	1087	0
CV_440	Embolism and thrombosis	Cardiovascular	0.184079	0.0955921	238	0	0.554432	0.0612596	208	0
CM_766	Congenital deformities of feet	Congenital	-1.04455	0.0961566	239	0	-1.04455	0.0961566	278	0
CA_120	Hemo onc - by cell of origin	Neoplasms	0.227395	0.0978967	240	0	1.65119	4.99779e-05	27	0
BI_168.1	Hypo-coagulability	Blood/Immune	0.435617	0.0984567	241	0	1.40184	0.0608259	203	0
EM_252.51	Disorders of intestinal carbohydrate absorption	Endocrine/Metab	-0.700182	0.0995813	242	0	-0.700182	0.0995813	286	0
GI_523.4	Diverticulitis	Gastrointestinal	0.354895	0.0996583	243	0	0.319978	0.58887	790	0
SO_390.4	Impacted cerumen	Sense organs	0.22482	0.0999529	244	0	0.100472	0.785997	964	0
BI_168	Coagulation defects, purpura and other hemorrhagic conditions	Blood/Immune	0.224412	0.100152	245	0	0.419354	0.330183	550	0
BI_170.1	Neutropenia	Blood/Immune	0.407205	0.100885	246	0	-0.321214	0.592073	795	0
SO_386.2	Diplopia	Sense organs	-0.474839	0.10122	247	0	1.08831	0.0682617	222	0
CA_106.11	Malignant neoplasm of the vulva	Neoplasms	0.703669	0.101453	248	0	0.829027	0.346104	567	0
MS_701.1	Osteomyelitis	Muscloskeletal	-0.473171	0.101846	249	0	-0.193838	0.814935	987	0
PP_901	Abnormal products of conception	Pregnancy	-0.751624	0.102094	250	0	-0.751624	0.102094	288	0
BI_162	Aplastic anemia	Blood/Immune	0.50994	0.102482	251	0	0.370865	0.585303	789	0
EM_247.42	Hypomagnesemia*	Endocrine/Metab	0.509819	0.102552	252	0	1.7331	0.0312542	146	0
SS_800.2	Precordial pain	Symptoms	0.241233	0.103033	253	0	0.129114	0.771456	945	0
MS_721.5	Bursitis	Muscloskeletal	0.293393	0.104323	254	0	0.270619	0.618112	817	0
NS_325.2	Difficulty walking	Neurological	-0.30085	0.104863	255	0	-1.12265	0.0210452	126	0
RE_474.1	Emphysema	Respiratory	0.281409	0.105119	256	0	0.657405	0.24146	473	0
RE_477	Inhalation lung injury	Respiratory	0.577374	0.105823	257	0	1.35836	0.072946	234	0
NS_334.21	Bell's palsy	Neurological	-0.73839	0.105828	258	0	-0.73839	0.105828	295	0
MS_718	Back pain	Muscloskeletal	-0.122164	0.106342	259	0	-0.43675	0.0223179	128	0
EM_239.3	Mixed hyperlipidemia	Endocrine/Metab	0.222131	0.107021	260	0	0.370173	0.296166	521	0
CV_416.22	Atrial flutter	Cardiovascular	-0.350479	0.10714	261	0	-1.45488	0.0001053	35	0
GI_514.31	Paralytic ileus	Gastrointestinal	0.355555	0.107391	262	0	0.0163288	0.97502	1093	0
CV_416.2	Atrial fibrillation and flutter	Cardiovascular	-0.197401	0.107543	263	0	-0.534236	0.132706	342	0
CM_763	Congenital anomalies of the heart	Congenital	-0.363376	0.109184	264	0	-0.303831	0.582111	787	0
DE_683.1	Ingrowing nail	Dermatological	-0.477905	0.109645	265	0	-0.610548	0.546078	755	0
NS_333	Sleep disorders	Neurological	-0.125729	0.112399	266	0	-0.553834	0.0169385	117	0
GI_511	Gastro-esophageal reflux disease [GERD]	Gastrointestinal	0.120361	0.113129	267	0	0.146351	0.4768	693	0
EM_214.1	Ovarian failure	Endocrine/Metab	-0.875139	0.113815	268	0	-0.875139	0.113815	307	0
SS_807	Malaise and fatigue	Symptoms	0.130294	0.114305	269	0	0.163454	0.467682	687	0
CA_148.16	Benign neoplasm of choroid	Neoplasms	0.442216	0.116468	270	0	0.968358	0.125959	333	0
NS_351.3	Paresthesia of skin*	Neurological	-0.383386	0.116919	271	0	-0.775273	0.0708898	228	0
BI_160.1	Iron deficiency anemia	Blood/Immune	0.1983	0.117415	272	0	0.297913	0.449276	669	0
BI_164.1	Microcytic anemia	Blood/Immune	0.1983	0.117415	273	0	0.297913	0.449276	670	0
EM_247.88	Iron deficiency	Endocrine/Metab	0.1983	0.117415	274	0	0.297913	0.449276	671	0
CA_104.3	Malignant neoplasm of connective and soft tissue	Neoplasms	0.252335	0.118455	275	0	1.40439	0.000260832	42	0
GI_509.1	Glossitis	Gastrointestinal	0.701781	0.118764	276	0	1.64451	0.169259	388	0
GU_614	Inflammatory diseases of female pelvic organs	Genitourinary	0.208767	0.119254	277	0	0.0769166	0.80749	980	0
GI_506.51	Dry mouth*	Gastrointestinal	0.699276	0.119456	278	0	-0.185896	0.786779	966	0
SO_388	Blindness and low vision	Sense organs	0.348163	0.119996	279	0	-1.33517	0.00163853	59	0
GU_597.1	Urethral stricture	Genitourinary	-0.663081	0.120189	280	0	-0.663081	0.120189	322	0
RE_478	Aspiration pneumonia	Respiratory	-0.661042	0.120843	281	0	-0.661042	0.120843	323	0
ID_011	Klebsiella	Infections	0.530332	0.121048	282	0	2.62807	0.000348641	45	0
NS_330	Epilepsy, recurrent seizures, convulsions	Neurological	-0.307457	0.121778	283	0	-1.48628	9.48309e-05	34	0
GI_540.3	Viral hepatitits	Gastrointestinal	0.380849	0.122661	284	0	0.561078	0.376507	599	0
ID_054	Hepatovirus	Infections	0.380849	0.122661	285	0	0.561078	0.376507	600	0
ID_092.2	Sepsis	Infections	0.286614	0.122963	286	0	0.967044	0.136428	345	0
RE_488.1	Dyspnea [Shortness of breath]	Respiratory	0.130906	0.123473	287	0	-0.135241	0.600713	805	0
CV_441	Arteriovenous malformation	Cardiovascular	0.566237	0.123862	288	0	-0.291815	0.677062	865	0
CV_403	Angina pectoris	Cardiovascular	0.21992	0.125613	289	0	0.22691	0.582784	788	0
CA_122.2	Non-Hodgkin lymphoma	Neoplasms	0.281458	0.126428	290	0	1.90767	0.000179842	37	0
CV_406.11	Primary pulmonary hypertension	Cardiovascular	0.415366	0.128221	291	0	-0.69585	0.311197	531	0
CV_410.2	Endocarditis	Cardiovascular	0.388925	0.129393	292	0	0.534409	0.390237	623	0
SS_809	Pain	Symptoms	-0.12258	0.129568	293	0	-0.282491	0.196735	418	0
EM_247.8	Mineral deficiencies	Endocrine/Metab	0.19058	0.130226	294	0	0.276509	0.479032	697	0
CV_416.12	Ventricular tachycardia	Cardiovascular	0.328404	0.131242	295	0	-0.991755	0.0188426	120	0
PP_901.3	Missed abortion	Pregnancy	-0.757514	0.131775	296	0	-0.757514	0.131775	340	0
SO_361	Disorders of eyelid function	Sense organs	0.252596	0.132206	297	0	0.58549	0.18583	405	0
MS_723.4	Lateral epicondylitis (Tennis elbow)	Muscloskeletal	0.295282	0.133909	298	0	0.165698	0.731174	907	0
EM_236	Overweight and obesity	Endocrine/Metab	-0.117552	0.134246	299	0	-0.160645	0.470146	689	0
CA_106.2	Malignant neoplasm of the uterus	Neoplasms	0.37807	0.135162	300	0	2.00528	0.00627905	83	0
SO_374.9	Retinal occlusions	Sense organs	0.491659	0.135461	301	0	-0.719664	0.267146	490	0
NS_355	Coma and other alteration of consciousness	Neurological	-0.307157	0.138095	302	0	-2.2535	5.84988e-08	7	1
NS_355.2	Alteration of consciousness	Neurological	-0.307157	0.138095	303	0	-2.2535	5.84988e-08	8	1
GU_620	Noninflammatory disorders of vulva and perineum	Genitourinary	0.315738	0.139419	304	0	0.0977369	0.803941	975	0
PP_900	Spontaneous abortion or history of recurrent pregnancy loss	Pregnancy	-0.635494	0.140647	305	0	-0.635494	0.140647	350	0
PP_900.1	Spontaneous abortion	Pregnancy	-0.635494	0.140647	306	0	-0.635494	0.140647	351	0
MS_717.2	Sacrococcygeal disorders	Muscloskeletal	-0.273889	0.142411	307	0	-1.06061	0.00936941	98	0
NS_325	Abnormality of gait and mobility	Neurological	-0.181453	0.142618	308	0	-0.616414	0.0936664	274	0
GU_596.1	Bladder neck obstruction	Genitourinary	0.615872	0.143161	309	0	1.73887	0.0442232	178	0
EM_247.7	Disorders of iron metabolism	Endocrine/Metab	0.611978	0.14448	310	0	-0.628471	0.429706	655	0
RE_487.1	Epistaxis	Respiratory	0.340709	0.144608	311	0	0.932544	0.16483	381	0
NS_342	Plegia and unspecified paralysis	Neurological	-0.623585	0.145146	312	0	-0.623585	0.145146	358	0
BI_168.2	Hyper-coagulability	Blood/Immune	0.402632	0.147181	313	0	1.90107	0.00779982	88	0
SO_369	Disorders of the cornea	Sense organs	0.286433	0.149135	314	0	-0.917602	0.0319296	148	0
EM_200.21	Diffuse goiter	Endocrine/Metab	-0.548358	0.149946	315	0	-0.548358	0.149946	365	0
SO_371	Cataract	Sense organs	0.128263	0.150574	316	0	0.255384	0.315948	535	0
GI_515	Heartburn	Gastrointestinal	0.284264	0.150809	317	0	0.506225	0.311003	530	0
GU_615	Endometriosis	Genitourinary	-0.331651	0.151058	318	0	0.25861	0.674674	861	0
MS_716	Intervertebral disc disorder	Muscloskeletal	-0.152328	0.151337	319	0	-0.931444	0.000629776	53	0
CA_152	Benign neoplasm of lymph nodes	Neoplasms	-0.222955	0.151625	320	0	0.134343	0.706842	889	0
MS_716.3	Spinal disc displacement (herniation)	Muscloskeletal	-0.194456	0.152263	321	0	-1.17198	7.30782e-05	32	0
CV_406	Pulmonary heart disease	Cardiovascular	0.267742	0.153635	322	0	-0.94163	0.062261	209	0
NS_330.3	Convulsions	Neurological	-0.295705	0.154112	323	0	-1.48934	0.000160377	36	0
EM_200	Disorders of thyroid gland	Endocrine/Metab	-0.128053	0.154672	324	0	-0.506348	0.0323408	150	0
MB_286.4	Dysthymic disorder	Mental	0.27865	0.154992	325	0	1.58639	0.00539015	78	0
ID_092	Bacteremia, Sepsis, and SIRS	Infections	0.22537	0.15541	326	0	1.074	0.0284195	138	0
SO_389	Other disorders of eye	Sense organs	0.22422	0.156501	327	0	-0.542034	0.292724	517	0
MS_728.3	Costochondritis [Tietze's disease]	Muscloskeletal	0.479125	0.156969	328	0	-1.50364	0.0690231	224	0
GU_588	Disorders and findings from impaired renal function	Genitourinary	0.251266	0.15785	329	0	0.59481	0.234688	466	0
EM_239.1	Hypercholesterolemia	Endocrine/Metab	0.132299	0.158032	330	0	0.200557	0.41903	648	0
MS_729	Other acquired musculoskeletal deformity	Muscloskeletal	-0.410691	0.158392	331	0	0.00962605	0.990713	1106	0
GU_596	Other disorders of bladder	Genitourinary	0.221336	0.159159	332	0	0.726686	0.0717887	230	0
CV_404.11	Acute myocardial infarction	Cardiovascular	0.205784	0.15923	333	0	0.116539	0.773655	951	0
EM_236.1	Obesity	Endocrine/Metab	-0.112765	0.160655	334	0	-0.146539	0.530477	737	0
CA_109.3	Malignant neoplasm of brain	Neoplasms	-0.563501	0.161925	335	0	-0.563501	0.161925	375	0
BI_176	Other diseases of blood and blood-forming organs	Blood/Immune	-0.563464	0.162016	336	0	-0.563464	0.162016	376	0
GE_974	Genetic diseases of the eye	Genetic	-0.509314	0.162504	337	0	-0.753122	0.202117	429	0
GI_540.2	Acute hepatitis	Gastrointestinal	0.505521	0.163803	338	0	0.526517	0.57081	775	0
EM_236.2	Localized adiposity	Endocrine/Metab	-0.699724	0.164108	339	0	-0.699724	0.164108	379	0
EM_232	Vitamin deficiencies	Endocrine/Metab	0.144319	0.165115	340	0	0.340095	0.227966	457	0
EM_234	Other nutritional deficiencies	Endocrine/Metab	-0.695781	0.165506	341	0	-0.695781	0.165506	382	0
CV_436	Atherosclerosis [ASCVD]	Cardiovascular	0.127568	0.165594	342	0	-0.161952	0.536829	746	0
NS_333.1	Sleep apnea	Neurological	-0.123065	0.167361	343	0	-0.604465	0.0240538	131	0
NS_338	Myasthenia gravis and other myoneural disorders	Neurological	-0.391323	0.167415	344	0	-0.352148	0.684162	867	0
NS_343.1	Peripheral autonomic neuropathy	Neurological	0.546536	0.167483	345	0	2.11473	0.0238016	130	0
CV_444.13	Esophageal varices	Cardiovascular	0.544924	0.168164	346	0	0.217451	0.840745	1002	0
GU_614.52	Vaginitis and vulvovaginitis	Genitourinary	0.212164	0.169129	347	0	0.185068	0.629201	825	0
CA_149	Benign neoplasm of the endocrine glands	Neoplasms	-0.318386	0.170671	348	0	0.0690718	0.906992	1054	0
MS_745.3	Fracture of upper limb	Muscloskeletal	0.284057	0.171823	349	0	-0.698857	0.113093	306	0
CA_120.21	Mature B-cell	Neoplasms	0.269697	0.172072	350	0	1.94981	0.000198597	38	0
RE_479.6	Pulmonary collapse [Atelectasis]	Respiratory	0.233939	0.173149	351	0	0.493769	0.281442	508	0
SS_840.9	Anaphylactic reaction	Symptoms	-0.585572	0.17361	352	0	-0.585572	0.17361	393	0
NS_356.1	Dysarthria	Neurological	-0.584976	0.173933	353	0	-0.584976	0.173933	394	0
MS_719.92	Contracture of joint	Muscloskeletal	-0.58476	0.173973	354	0	-0.58476	0.173973	395	0
GU_621.1	Dysplasia of cervix	Genitourinary	0.407897	0.174652	355	0	-0.901346	0.11044	303	0
GU_614.5	Inflammatory disease of cervix, vagina, and vulva	Genitourinary	0.189867	0.177484	356	0	0.0861373	0.800972	974	0
MS_745.9	Pathological fracture	Muscloskeletal	-0.3923	0.180694	357	0	-0.119483	0.886076	1034	0
CV_404.1	Myocardial infarction [Heart attack]	Cardiovascular	0.185336	0.181826	358	0	0.0796576	0.839734	1001	0
EM_208	Disorders of parathyroid gland	Endocrine/Metab	-0.25166	0.186517	359	0	-0.221649	0.680236	866	0
CV_417	Abnormalities of heart beat	Cardiovascular	0.117636	0.188208	360	0	0.403702	0.0847679	263	0
ID_054.31	Chronic hepatitis C	Infections	0.412223	0.189431	361	0	-0.387495	0.528938	735	0
EM_244.4	Lipodystrophy, not elsewhere classified	Endocrine/Metab	-0.532693	0.190166	362	0	-0.532693	0.190166	410	0
ID_005.1	Mycobacterium tuberculosis	Infections	0.491786	0.190383	363	0	0.922958	0.172719	390	0
BI_168.21	Primary thrombophilia	Blood/Immune	0.377595	0.19145	364	0	1.89961	0.00796496	89	0
MS_730	Other disorders and symptoms of the musculoskeletal system	Muscloskeletal	-0.183543	0.192106	365	0	-0.644189	0.0388092	167	0
NS_324.34	Tremor	Neurological	-0.370702	0.192115	366	0	-0.781272	0.168388	386	0
SS_812	Edema	Symptoms	0.130546	0.192385	367	0	0.222486	0.438404	659	0
GU_582.2	Chronic kidney disease	Genitourinary	0.145507	0.192857	368	0	0.236649	0.498527	714	0
RE_481	Interstitial pulmonary diseases	Respiratory	0.233088	0.193845	369	0	0.0109712	0.984451	1100	0
CV_404.2	Coronary atherosclerosis [Atherosclerotic heart disease]	Cardiovascular	0.125854	0.194662	370	0	-0.192909	0.489766	706	0
GI_542.2	Fatty liver disease (FLD)	Gastrointestinal	0.243593	0.194833	371	0	-0.509523	0.384483	614	0
RE_481.1	Pulmonary eosinophilia	Respiratory	0.321893	0.195641	372	0	-0.166034	0.83569	995	0
SO_369.4	Corneal degenerations	Sense organs	0.533427	0.195664	373	0	-1.1715	0.198402	421	0
CV_416	Cardiac arrhythmia and conduction disorders	Cardiovascular	-0.101709	0.196133	374	0	-0.303881	0.141578	352	0
GE_976	Genetic diseases primary affecting the kidneys	Genetic	0.531462	0.196585	375	0	1.27009	0.192448	415	0
EM_239.2	Hyperglyceridemia	Endocrine/Metab	0.156761	0.196765	376	0	0.34124	0.167416	384	0
MS_740.9	Dislocation of vertebra or sternum	Muscloskeletal	-0.389024	0.197712	377	0	0.103593	0.854949	1009	0
GI_537	Abnormality of the peritoneum	Gastrointestinal	0.264049	0.200045	378	0	0.9011	0.117706	312	0
SO_361.9	Ectropion of eyelid	Sense organs	-0.648068	0.200094	379	0	-0.648068	0.200094	424	0
NS_324.1	Parkinsonism	Neurological	-0.645615	0.201013	380	0	-0.645615	0.201013	425	0
NS_324.11	Parkinson's disease (Primary)	Neurological	-0.645615	0.201013	381	0	-0.645615	0.201013	426	0
BI_179	Immunodeficiencies	Blood/Immune	0.336286	0.201152	382	0	1.28789	0.0514638	186	0
SO_361.3	Ptosis of eyelid	Sense organs	0.260311	0.203174	383	0	0.686337	0.173256	391	0
GI_554.2	Cyst and pseudocyst of pancreas	Gastrointestinal	0.387644	0.203272	384	0	1.56761	0.0478455	179	0
MS_715.4	Spinal stenosis	Muscloskeletal	-0.174079	0.203684	385	0	-1.13389	0.000238247	40	0
MS_724.5	Exostosis	Muscloskeletal	0.386513	0.20396	386	0	-0.27683	0.624749	819	0
CA_108.5	Malignant neoplasm of the bladder	Neoplasms	0.233476	0.204487	387	0	1.75648	4.6267e-06	18	1
DE_660.6	Cellulitis and abscess	Dermatological	0.126924	0.204845	388	0	0.0610875	0.83855	999	0
SO_394.21	Paroxysmal vertigo	Sense organs	0.288795	0.205938	389	0	-0.612392	0.277822	506	0
GU_612.5	Mastodynia	Genitourinary	0.254959	0.208477	390	0	0.362452	0.544763	753	0
GU_582	Renal failure	Genitourinary	0.128215	0.208568	391	0	0.357899	0.235119	468	0
CV_414	Cardiomyopathy	Cardiovascular	0.208134	0.209283	392	0	0.158322	0.748782	920	0
CV_416.413	Atrioventricular block, complete	Cardiovascular	0.45004	0.21035	393	0	-1.00984	0.183804	402	0
MB_284	Suicide ideation and attempt or self harm	Mental	-0.480779	0.210354	394	0	-0.480779	0.210354	436	0
EM_200.31	Graves' disease [Toxic diffuse goiter]	Endocrine/Metab	-0.480666	0.210379	395	0	-0.480666	0.210379	437	0
CV_440.11	Deep vein thrombosis [DVT]	Cardiovascular	0.207032	0.210487	396	0	0.386984	0.38196	609	0
GI_506.5	Disturbances of salivary secretion	Gastrointestinal	0.448081	0.211416	397	0	-0.795578	0.276408	503	0
RE_488.5	Stridor	Respiratory	0.278591	0.214323	398	0	-0.867562	0.0822119	259	0
MS_710.6	Unequal limb length (acquired)	Muscloskeletal	-0.696039	0.214663	399	0	-0.696039	0.214663	445	0
MS_713.2	Effusion of joint	Muscloskeletal	0.194357	0.215102	400	0	0.448259	0.333512	556	0
GI_522.92	Atrophic gastritis	Gastrointestinal	-0.694882	0.215165	401	0	-0.694882	0.215165	446	0
CV_417.3	Bradycardia	Cardiovascular	-0.242889	0.215586	402	0	-1.09838	0.0290249	140	0
CV_416.21	Atrial fibrillation	Cardiovascular	-0.153717	0.216036	403	0	-0.47516	0.187524	407	0
MS_719	Disorders of muscle	Muscloskeletal	-0.148722	0.216163	404	0	-0.509484	0.140342	349	0
CA_124	Myeloproliferative disorder	Neoplasms	0.363726	0.218014	405	0	2.3887	0.000552167	51	0
ID_009	Pseudomonas	Infections	0.363432	0.218232	406	0	0.448003	0.533876	741	0
MS_734.6	Temporomandibular joint disorders	Muscloskeletal	-0.326035	0.218299	407	0	0.147865	0.849893	1005	0
CV_433.21	Carotid artery stenosis	Cardiovascular	-0.251196	0.219995	408	0	-0.307442	0.518089	723	0
GU_597	Other disorders of urethra and urinary tract	Genitourinary	-0.323707	0.220163	409	0	-1.27364	0.00692002	85	0
CA_114	Neuroendocrine tumors	Neoplasms	0.285917	0.223047	410	0	2.24358	3.07291e-05	25	1
BI_174	Diseases of spleen	Blood/Immune	0.268323	0.223179	411	0	0.46971	0.447828	665	0
CV_439	Hemorrhoids	Cardiovascular	0.119457	0.224818	412	0	-0.104333	0.698493	883	0
SO_367.1	Conjunctivitis	Sense organs	0.164655	0.225664	413	0	-0.197488	0.534151	742	0
EM_252.5	Disorders of carbohydrate metabolism	Endocrine/Metab	-0.443073	0.226569	414	0	-2.10878	0.000906296	54	0
EM_230.1	Protein-calorie malnutrition	Endocrine/Metab	0.248567	0.227064	415	0	-0.0205833	0.963157	1086	0
SO_376	Disorders of vitreous body	Sense organs	0.141739	0.227159	416	0	0.0229773	0.946395	1075	0
SO_374.4	Retinopathy	Sense organs	0.192785	0.227166	417	0	0.462653	0.37275	595	0
CA_148.1	Benign neoplasm of eye	Neoplasms	0.299386	0.228161	418	0	0.998461	0.064542	214	0
MS_721.6	Baker's cyst [popliteal cyst]	Muscloskeletal	-0.489013	0.229112	419	0	-0.489013	0.229112	458	0
CM_751	Congenital anomalies of eye	Congenital	0.518046	0.229282	420	0	-0.140091	0.886383	1036	0
MS_727.1	Osteonecrosis	Muscloskeletal	-0.488332	0.229421	421	0	-0.488332	0.229421	459	0
MS_702	Infective and reactive arthropathies	Muscloskeletal	-0.488221	0.229472	422	0	-0.488221	0.229472	460	0
DE_660.122	Dermatophytosis of nail	Dermatological	-0.205587	0.230296	423	0	0.732929	0.103075	290	0
BI_170	Decreased white blood cell count	Blood/Immune	0.260081	0.230496	424	0	-0.719898	0.122307	327	0
CA_120.1	Myeloid	Neoplasms	0.275875	0.231455	425	0	2.00129	0.001722	61	0
BI_160.11	Iron deficiency anemia secondary to blood loss	Blood/Immune	0.228092	0.234101	426	0	0.301618	0.568654	774	0
NS_329.1	Memory loss	Neurological	-0.248573	0.235069	427	0	-1.20659	0.00645578	84	0
CV_433.2	Occlusion and stenosis of precerebral arteries	Cardiovascular	-0.233993	0.235701	428	0	-0.432417	0.36172	583	0
GI_540.1	Chronic hepatitis	Gastrointestinal	0.308257	0.238601	429	0	0.534225	0.405976	637	0
MS_719.9	Contractures	Muscloskeletal	-0.346056	0.239154	430	0	-0.608236	0.368997	590	0
ID_056	Human papillomavirus	Infections	0.152307	0.244005	431	0	0.126524	0.741904	914	0
MS_745.7	Skull and face fracture	Muscloskeletal	-0.589501	0.245127	432	0	-0.589501	0.245127	475	0
EM_200.23	Multinodular goiter	Endocrine/Metab	0.260244	0.245473	433	0	-0.832425	0.0818484	258	0
MS_723.1	Adhesive capsulitis of shoulder	Muscloskeletal	0.260235	0.245491	434	0	-0.363341	0.419818	650	0
MB_280.11	Alcohol abuse and dependence	Mental	-0.236036	0.246424	435	0	0.214128	0.733684	909	0
NS_331	Headache	Neurological	-0.112116	0.247087	436	0	0.0305011	0.901946	1050	0
SO_394	Disorders of vestibular function	Sense organs	0.215376	0.247792	437	0	0.165191	0.743764	916	0
NS_341	Cerebral palsy and other paralytic syndromes	Neurological	0.295703	0.248486	438	0	0.589433	0.403384	633	0
RE_460.1	Acute upper respiratory infection	Respiratory	0.0990071	0.249966	439	0	0.0408696	0.858437	1011	0
CA_144.1	Benign neoplasms of external female genital organs and cervix	Neoplasms	0.197536	0.256339	440	0	-0.475446	0.227344	456	0
GI_550.2	Cholecystitis	Gastrointestinal	0.309266	0.256684	441	0	-0.00175624	0.998116	1116	0
EM_200.1	Hypothyroidism	Endocrine/Metab	-0.117307	0.256929	442	0	-0.522431	0.0769707	248	0
DE_679.6	Changes in skin texture	Dermatological	0.4577	0.258566	443	0	1.29745	0.190387	413	0
RE_460.3	Pulmonary tuberculosis	Respiratory	0.457324	0.258767	444	0	0.918922	0.176097	397	0
ID_091	Gangrene	Infections	0.457306	0.258781	445	0	0.300983	0.702284	887	0
SO_374	Disorders of the retina	Sense organs	0.123703	0.259178	446	0	-0.0194309	0.954239	1083	0
ID_054.3	Hepatitis C	Infections	0.327877	0.263277	447	0	-0.396165	0.513679	719	0
GI_540.11	Autoimmune hepatitis	Gastrointestinal	0.327793	0.263328	448	0	-0.353155	0.535261	743	0
PP_903	Preterm labor (including history of)	Pregnancy	-0.459582	0.265078	449	0	-0.459582	0.265078	488	0
CV_416.42	Left bundle branch block	Cardiovascular	0.298326	0.265303	450	0	0.0100693	0.990273	1105	0
CA_147.1	Benign neoplasm of the kidney	Neoplasms	0.356407	0.265635	451	0	1.50808	0.062697	211	0
SO_367.3	Keratoconjunctivitis	Sense organs	-0.282852	0.265809	452	0	0.153243	0.830127	994	0
SO_360.1	Hordeolum	Sense organs	0.296453	0.266964	453	0	-0.728667	0.181332	400	0
DE_681	Localized swelling, mass and lump of skin and subcutaneous tissue	Dermatological	-0.119396	0.267276	454	0	-0.00500198	0.986528	1102	0
GI_517	Vascular disorders of intestine	Gastrointestinal	0.295539	0.267632	455	0	0.838219	0.208227	435	0
SO_396.2	Sensorineural hearing loss	Sense organs	0.132461	0.26798	456	0	0.28092	0.398542	628	0
SO_361.1	Entropion and trichiasis of eyelid	Sense organs	0.500103	0.269066	457	0	0.500103	0.269066	494	0
CA_100.9	Malignant neoplasm of the salivary glands	Neoplasms	0.49935	0.269497	458	0	0.49935	0.269497	496	0
RE_474	Chronic obstructive pulmonary disease [COPD]	Respiratory	0.126894	0.269652	459	0	-0.0104657	0.974977	1092	0
RE_468.1	Viral pneumonia	Respiratory	0.497298	0.270535	460	0	0.497298	0.270535	497	0
RE_496	Abnormal results of pulmonary function studies	Respiratory	0.497097	0.270615	461	0	0.497097	0.270615	498	0
GE_965.3	Lipoprotein deficiencies	Genetic	-0.450381	0.270622	462	0	-0.450381	0.270622	499	0
SO_386.1	Amblyopia	Sense organs	-0.356598	0.27256	463	0	0.709434	0.28336	511	0
GI_508	Diseases of lips	Gastrointestinal	-0.512678	0.27259	464	0	-0.512678	0.27259	500	0
MS_745.4	Fracture of foot and toe	Muscloskeletal	0.216592	0.274585	465	0	0.433679	0.328833	549	0
GI_510.2	Esophagitis	Gastrointestinal	0.14978	0.277013	466	0	0.103707	0.761621	936	0
EM_214	Disorders of ovarian function	Endocrine/Metab	-0.383938	0.27853	467	0	-0.104891	0.874484	1026	0
MS_708.1	Osteoarthritis of more than one site	Muscloskeletal	-0.217526	0.278776	468	0	0.344756	0.504862	717	0
SO_394.2	Vertigo	Sense organs	0.212178	0.279459	469	0	0.142257	0.788893	968	0
RE_479.3	Respiratory failure	Respiratory	0.210027	0.281941	470	0	0.117069	0.839288	1000	0
CV_449	Other disorders of the circulatory system	Cardiovascular	-0.21441	0.282266	471	0	-1.03404	0.0145636	113	0
CV_438.4	Arterial dissection	Cardiovascular	-0.378148	0.282719	472	0	0.132226	0.859711	1014	0
CA_144	Gynecological benign neoplasms	Neoplasms	0.12987	0.282876	473	0	-0.171999	0.590323	794	0
CV_416.5	Premature depolarization [Premature beats]	Cardiovascular	-0.171307	0.283477	474	0	-0.160502	0.738557	911	0
SO_374.11	Serous retinal detachment	Sense organs	0.412581	0.283556	475	0	-0.0444914	0.942612	1071	0
EM_244	Disorders of lipoprotein metabolism and other lipidemias	Endocrine/Metab	-0.30764	0.283965	476	0	0.331718	0.639862	836	0
SO_363	Disorders of lacrimal system	Sense organs	0.119442	0.28412	477	0	0.17429	0.577774	782	0
CA_149.1	Benign neoplasm of the thyroid	Neoplasms	-0.335428	0.285945	478	0	-1.56761	0.00141309	57	0
ID_003	Escherichia coli	Infections	0.253222	0.2861	479	0	1.41297	0.0358268	159	0
CV_401.61	Renovascular hypertension	Cardiovascular	0.36205	0.28726	480	0	0.944701	0.207699	434	0
SS_826	Other abnormal immunological findings in serum	Symptoms	0.113679	0.287763	481	0	0.175918	0.567391	772	0
CA_138	Benign neoplasm of the skin	Neoplasms	0.0885196	0.288691	482	0	0.221189	0.322907	542	0
MS_718.4	Low back pain	Muscloskeletal	-0.0894811	0.289218	483	0	-0.359772	0.104222	292	0
NS_324.31	Dystonia	Neurological	-0.407848	0.291848	484	0	-0.407848	0.291848	516	0
EM_239	Hyperlipidemia	Endocrine/Metab	-0.077049	0.293268	485	0	0.110499	0.545245	754	0
SO_396.3	Mixed conductive and sensorineural hearing loss	Sense organs	0.245026	0.294166	486	0	0.224576	0.710446	892	0
GU_599	Other symptoms/disorders or the urinary system	Genitourinary	0.127877	0.294919	487	0	0.681831	0.0266429	136	0
GU_616.1	Endometrial hyperplasia	Genitourinary	-0.457044	0.295823	488	0	-0.457044	0.295823	519	0
GU_604	Disorders of penis	Genitourinary	-0.355397	0.295855	489	0	-0.565079	0.360684	582	0
MB_289	Obsessive-compulsive disorder	Mental	-0.533768	0.296354	490	0	-0.533768	0.296354	522	0
MS_741.3	Sprains and strains of wrist and hand	Muscloskeletal	0.281065	0.301101	491	0	0.138454	0.778354	954	0
CA_107	Malignant neoplasm of male genitalia	Neoplasms	-0.166549	0.301166	492	0	0.739	0.0722637	232	0
CA_144.13	Benign neoplasms of the cervix	Neoplasms	0.20706	0.301557	493	0	-0.645875	0.152929	366	0
DE_666	Urticaria	Dermatological	0.219846	0.303115	494	0	-0.363496	0.478296	696	0
GU_626.13	Irregular menstrual cycle	Genitourinary	-0.183363	0.303221	495	0	0.185934	0.665164	851	0
MS_709.21	Hallux valgus (Bunion)	Muscloskeletal	-0.281035	0.30432	496	0	-0.663379	0.185631	404	0
MS_742	Cartilage tear of knee	Muscloskeletal	-0.17336	0.304689	497	0	-0.304165	0.524358	726	0
EM_256.3	Mixed disorder of acid-base balance	Endocrine/Metab	0.217779	0.305257	498	0	-0.0254978	0.967184	1090	0
GI_530.2	Anorectal abscess	Gastrointestinal	0.374346	0.307721	499	0	-0.437575	0.519914	724	0
EM_252.3	Disorders of bilirubin excretion	Endocrine/Metab	0.373385	0.308036	500	0	0.0333126	0.967434	1091	0
GU_581.31	Hydronephrosis	Genitourinary	-0.234609	0.308414	501	0	-0.170487	0.786104	965	0
CV_404	Ischemic heart disease	Cardiovascular	0.0941802	0.308465	502	0	-0.23732	0.37627	598	0
NS_331.1	Tension headache	Neurological	-0.374713	0.310019	503	0	-1.59092	0.0115043	104	0
SO_362	Other disorders of the eyelids	Sense organs	0.155089	0.314313	504	0	0.319204	0.423608	653	0
DE_664.4	Psoriasis	Dermatological	-0.227279	0.315762	505	0	0.757058	0.169174	387	0
MS_703.1	Gout	Muscloskeletal	0.162286	0.316563	506	0	0.249995	0.567772	773	0
EM_208.2	Hyperparathyroidism	Endocrine/Metab	-0.196977	0.316642	507	0	-0.165908	0.763791	937	0
SO_374.1	Retinal detachments and breaks	Sense organs	0.239688	0.318888	508	0	0.227739	0.761608	935	0
RE_479.31	Acute respiratory failure	Respiratory	0.205963	0.318939	509	0	0.103632	0.85956	1013	0
MS_721.1	Synovitis and tenosynovitis	Muscloskeletal	-0.139993	0.319864	510	0	0.0565475	0.881346	1030	0
CA_101.1	Malignant neoplasm of the esophagus	Neoplasms	-0.408638	0.319899	511	0	-0.408638	0.319899	539	0
GU_626.1	Irregular menstrual cycle/bleeding	Genitourinary	-0.138563	0.32067	512	0	-0.0788956	0.81639	990	0
PP_904.1	Hemorrhage in early pregnancy	Pregnancy	-0.469961	0.321341	513	0	-0.469961	0.321341	540	0
CV_413.22	Aortic insufficiency	Cardiovascular	-0.285244	0.322276	514	0	-1.86287	0.000334828	44	0
SO_369.1	Corneal scars and opacities	Sense organs	0.313634	0.322371	515	0	-0.324951	0.571166	776	0
MB_286.1	Bipolar disorder	Mental	-0.284561	0.322529	516	0	1.17282	0.0983895	281	0
GI_537.1	Peritonitis	Gastrointestinal	0.254751	0.325139	517	0	0.646417	0.33876	560	0
CV_443	Other disorders of arteries and arterioles	Cardiovascular	-0.2563	0.325559	518	0	0.396631	0.548749	758	0
CA_108.41	Malignant neoplasm of kidney, except pelvis	Neoplasms	0.21531	0.325961	519	0	1.42757	0.0107513	101	0
SO_396.9	Unilateral hearing loss	Sense organs	-0.23503	0.326034	520	0	0.250554	0.654642	844	0
CV_436.2	Atherosclerosis of the extremities	Cardiovascular	0.175224	0.326107	521	0	-0.39704	0.364807	584	0
NS_337.3	Toxic polyneuropathy	Neurological	-0.46137	0.326576	522	0	-0.46137	0.326576	548	0
GU_585	Kidney stone disease	Genitourinary	0.1121	0.32702	523	0	0.118018	0.698133	882	0
SO_377.2	Conjunctival hemorrhage	Sense organs	0.344127	0.327997	524	0	0.139424	0.879713	1028	0
CA_142	Lump or mass in breast or nonspecific abnormal breast exam	Neoplasms	0.103197	0.328221	525	0	0.29384	0.268201	492	0
CA_147	Benign neoplasm of kidney and urinary organs	Neoplasms	0.197919	0.328662	526	0	1.01118	0.0245953	132	0
SS_830	Proteinuria	Symptoms	0.172506	0.330101	527	0	0.403266	0.410362	638	0
CA_148	Benign neoplasm of the eye, brain and other parts of central nervous system	Neoplasms	-0.184804	0.331582	528	0	0.750198	0.0702325	226	0
CV_426	Complications and ill-defined descriptions of heart disease	Cardiovascular	0.158968	0.335172	529	0	-0.302845	0.557938	768	0
PP_932	Known or suspected fetal abnormality affecting management of mother	Pregnancy	0.245225	0.335483	530	0	0.547023	0.256906	479	0
GU_580.5	Morphologic lesions in glomerular diseases	Genitourinary	0.244198	0.335533	531	0	-0.451404	0.37823	604	0
GU_612	Other nonmalignant breast conditions	Genitourinary	0.128933	0.335669	532	0	0.681583	0.0677499	220	0
CA_107.2	Malignant neoplasm of the prostate	Neoplasms	-0.159591	0.336924	533	0	0.698273	0.102644	289	0
ID_025	Enterococcus	Infections	0.293513	0.338662	534	0	1.42587	0.0756611	242	0
BI_174.2	Splenomegaly	Blood/Immune	0.264174	0.339316	535	0	0.955363	0.196592	417	0
MS_715	Other non-inflammatory spondylopathy	Muscloskeletal	-0.0978263	0.339335	536	0	-1.0052	1.06109e-05	21	1
CM_760	Congenital anomalies of genital organs	Congenital	-0.370864	0.340836	537	0	-0.370864	0.340836	561	0
NS_326	Demyelinating diseases of the central nervous system	Neurological	-0.370444	0.341159	538	0	-0.370444	0.341159	562	0
NS_324.3	Abnormal involuntary movements	Neurological	-0.147769	0.342661	539	0	-0.416087	0.322759	541	0
CA_137	Benign neoplasm of the thoracic and respiratory organs	Neoplasms	-0.320832	0.344462	540	0	0.368506	0.470712	690	0
NS_346	Brain damage and brain death	Neurological	-0.235485	0.344963	541	0	-1.1342	0.0339562	153	0
PP_941	Abnormal forces of labor	Pregnancy	-0.416747	0.346572	542	0	-0.416747	0.346572	568	0
CA_144.11	Benign neoplasms of the vulva	Neoplasms	0.319119	0.346652	543	0	0.641591	0.290948	515	0
CA_108.4	Malignant neoplasm of the kidney	Neoplasms	0.1971	0.347542	544	0	1.44689	0.00723811	86	0
CV_414.5	Ischemic cardiomyopathy*	Cardiovascular	0.317069	0.348149	545	0	0.969164	0.251054	476	0
SO_375.11	Open angle glaucoma	Sense organs	0.254194	0.348412	546	0	0.51346	0.355684	576	0
NS_333.3	Hypersomnia	Neurological	0.12622	0.352235	547	0	-0.572464	0.161228	373	0
MS_727.5	Cyst of bone	Muscloskeletal	-0.407458	0.352908	548	0	-0.407458	0.352908	571	0
SO_365	Disorders of the orbit	Sense organs	-0.406663	0.353349	549	0	-0.406663	0.353349	572	0
GI_506	Diseases of salivary glands	Gastrointestinal	0.207625	0.354114	550	0	0.0400884	0.950208	1080	0
GI_550.22	Chronic cholecystitis	Gastrointestinal	0.410517	0.354285	551	0	0.410517	0.354285	573	0
SO_392.1	Otalgia [ear pain]	Sense organs	0.166539	0.354398	552	0	0.626021	0.164095	378	0
NS_352	Disturbances of sensation of smell and taste	Neurological	0.409991	0.354629	553	0	0.409991	0.354629	574	0
CA_121.1	Acute leukemia	Neoplasms	0.409931	0.354638	554	0	0.409931	0.354638	575	0
GU_591	Urinary tract infection [UTI]	Genitourinary	0.0828526	0.354825	555	0	0.656144	0.00621165	82	0
EM_232.4	Vitamin D deficiency	Endocrine/Metab	0.0997673	0.35506	556	0	0.362911	0.207178	433	0
PP_909	Diabetes mellitus or abnormal glucose in pregnancy, childbirth, and the puerperium	Pregnancy	-0.345364	0.355522	557	0	-0.833829	0.345216	566	0
MS_709.1	Acquired deformities of fingers	Muscloskeletal	-0.472287	0.358808	558	0	-0.472287	0.358808	579	0
SO_365.3	Exophthalmos [Proptosis]	Sense organs	-0.470907	0.359529	559	0	-0.470907	0.359529	581	0
SS_840.2	Allergy to insects	Symptoms	-0.16301	0.360916	560	0	-0.454624	0.383799	613	0
EM_200.12	Hypothyroidism (not specified as secondary)	Endocrine/Metab	-0.0956758	0.361857	561	0	-0.498371	0.101311	287	0
MS_708	Osteoarthritis	Muscloskeletal	-0.0721095	0.362869	562	0	0.0500615	0.807091	979	0
MS_707	Other arthropathies	Muscloskeletal	-0.0778781	0.36414	563	0	0.058318	0.796506	971	0
GU_594	Abnormality of urination	Genitourinary	-0.0752297	0.365254	564	0	0.0847026	0.695053	878	0
SS_809.2	Chronic pain	Symptoms	-0.094028	0.365851	565	0	-0.67468	0.0251367	135	0
MS_723.2	Rotator cuff tear or rupture	Muscloskeletal	-0.17057	0.365922	566	0	-0.556842	0.301463	525	0
CA_121	Leukemia	Neoplasms	0.293239	0.367189	567	0	0.756649	0.216422	447	0
GU_622	Polyp of female genital organs	Genitourinary	-0.180823	0.368161	568	0	-0.177758	0.776593	953	0
CA_146.2	Benign neoplasm of the prostate	Neoplasms	-0.25371	0.371474	569	0	-0.323635	0.478272	695	0
DE_676.1	Hypertrophic scar [Keloid scar]	Dermatological	-0.364852	0.37661	570	0	-0.364852	0.37661	601	0
MS_722.4	Palmar fascial fibromatosis [Dupuytren]	Muscloskeletal	0.321302	0.37687	571	0	-0.623499	0.287727	513	0
CV_413.3	Tricuspid valve disorders	Cardiovascular	0.221799	0.38159	572	0	-0.174635	0.852816	1007	0
MS_703	Chrystal arthropathies	Muscloskeletal	0.13916	0.382001	573	0	0.205377	0.630643	828	0
MS_721.2	Ganglion cyst	Muscloskeletal	0.169466	0.38416	574	0	-0.706657	0.106429	296	0
CA_108.42	Malignant neoplasm of renal pelvis	Neoplasms	0.362251	0.384532	575	0	0.890436	0.21339	443	0
GI_546.3	Hepatomegaly	Gastrointestinal	0.360835	0.38566	576	0	1.62996	0.0571436	197	0
GU_619.23	Polycystic ovary syndrome	Genitourinary	-0.411424	0.386985	577	0	-0.411424	0.386985	619	0
MS_708.11	Generalized osteoarthritis	Muscloskeletal	-0.178705	0.389341	578	0	0.469609	0.367176	587	0
MS_728	Chondropathies	Muscloskeletal	0.165722	0.389785	579	0	-0.237524	0.664384	850	0
SO_381.5	Vertical strabismus	Sense organs	-0.407374	0.389837	580	0	-0.407374	0.389837	622	0
NS_324.341	Essential tremor*	Neurological	-0.406715	0.390254	581	0	-0.406715	0.390254	624	0
CV_431.1	Stroke	Cardiovascular	-0.151617	0.393442	582	0	-0.640817	0.199152	422	0
CV_430	Nontraumatic Intracranial hemorrhage	Cardiovascular	-0.289679	0.395377	583	0	-0.569484	0.418332	646	0
SO_386.4	Visual field defects	Sense organs	0.190555	0.395465	584	0	0.494327	0.381316	608	0
GE_965	Inborn error of lipid metabolism	Genetic	-0.331363	0.397257	585	0	-0.331363	0.397257	627	0
RE_487.3	Hemoptysis	Respiratory	0.257074	0.399071	586	0	0.273446	0.721614	899	0
CV_416.51	Atrial premature depolarization [Supraventricular premature beats]	Cardiovascular	-0.251121	0.399272	587	0	0.0716709	0.92908	1065	0
EM_209	Disorders of the pituitary gland and its hypothalamic control	Endocrine/Metab	0.256387	0.399745	588	0	1.10018	0.128051	337	0
GU_625.1	Dyspareunia	Genitourinary	0.227046	0.401429	589	0	-1.49998	0.00843625	92	0
MS_717	Other and unspecified dorsopathies	Muscloskeletal	-0.113801	0.404093	590	0	-0.587114	0.11822	319	0
GU_626.2	Dysmenorrhea	Genitourinary	-0.216007	0.406879	591	0	-0.16919	0.789015	969	0
NS_337	Polyneuropathies	Neurological	0.10504	0.407782	592	0	0.0975992	0.81104	981	0
MB_288	Anxiety and anxiety disorders	Mental	0.0708878	0.40818	593	0	-0.205974	0.496978	712	0
MS_727	Other disorders of bone	Muscloskeletal	0.0729367	0.408718	594	0	0.0745183	0.74133	913	0
CA_102.1	Malignant neoplasm of the of bronchus and lung	Neoplasms	-0.2384	0.410867	595	0	-1.08472	0.0655041	217	0
RE_467.1	Acute laryngitis and tracheitis	Respiratory	0.323939	0.411368	596	0	-0.0110338	0.986415	1101	0
CA_123	Multiple myeloma and malignant plasma cell neoplasms	Neoplasms	0.323306	0.411776	597	0	1.73783	0.0119595	107	0
NS_334.2	Facial nerve disorders and weakness	Neurological	-0.23739	0.411792	598	0	-1.49606	0.00870963	94	0
BI_177.4	Lymphedema	Blood/Immune	-0.175735	0.411974	599	0	0.29281	0.719384	898	0
CA_108	Malignant neoplasm of the urinary tract	Neoplasms	0.122355	0.412323	600	0	1.52379	2.12424e-05	24	1
SO_398	Other disorders of ear	Sense organs	0.241966	0.413479	601	0	1.05975	0.115059	308	0
BI_172	Other disorders of white blood cells	Blood/Immune	-0.359555	0.416086	602	0	-0.359555	0.416086	641	0
MB_280.21	Opioid abuse or dependence	Mental	0.212991	0.416403	603	0	0.450577	0.445753	664	0
NS_336.51	Lesion of sciatic nerve	Neurological	-0.358433	0.416829	604	0	-0.358433	0.416829	643	0
MS_719.6	Muscle wasting and atrophy	Muscloskeletal	-0.357683	0.417397	605	0	-0.357683	0.417397	645	0
CV_416.43	Right bundle branch block	Cardiovascular	0.173526	0.417733	606	0	-0.781015	0.0981663	280	0
CM_763.3	Congenital malformations of cardiac chambers and connections	Congenital	-0.301449	0.418018	607	0	-0.536959	0.468999	688	0
DE_668.2	Seborrheic dermatitis	Dermatological	0.158689	0.418523	608	0	0.896035	0.0534704	191	0
CV_416.4	Heart block	Cardiovascular	0.111497	0.419639	609	0	-0.578843	0.146281	359	0
NS_349	Disorder of nervous system	Neurological	0.144908	0.421152	610	0	-0.585584	0.190241	411	0
GI_512	Aphagia and dysphagia	Gastrointestinal	0.0934896	0.422929	611	0	-0.51085	0.0838799	260	0
NS_356	Speech disturbance	Neurological	-0.183058	0.423175	612	0	-1.4315	0.00389987	69	0
GU_594.4	Frequency of urination and polyuria	Genitourinary	-0.0979261	0.427393	613	0	0.0789764	0.812078	982	0
SO_397.1	Tinnitus	Sense organs	0.130233	0.428895	614	0	-0.181294	0.700073	886	0
CA_132	Sequelae of cancer	Neoplasms	-0.162433	0.429773	615	0	1.04558	0.0987008	282	0
MS_726	Osteoporosis and low bone density	Muscloskeletal	-0.10764	0.430099	616	0	-0.3057	0.356546	577	0
CV_414.1	Hypertrophic cardiomyopathy	Cardiovascular	-0.40719	0.432474	617	0	-0.40719	0.432474	656	0
DE_688.1	Sarcoidosis	Dermatological	0.252186	0.434732	618	0	-1.11206	0.0967728	279	0
ID_005	Mycobacteria	Infections	0.252044	0.43476	619	0	0.546676	0.380154	607	0
CV_438.6	Cerebral aneurysm	Cardiovascular	0.292538	0.435416	620	0	-0.602487	0.332422	554	0
SO_390	Disorders of external ear	Sense organs	0.0928152	0.436325	621	0	0.00361772	0.990994	1107	0
GU_610.1	Cystic mastopathy	Genitourinary	-0.171806	0.436884	622	0	0.863797	0.138987	346	0
BI_180	Other disorders involving the immune mechanism	Blood/Immune	0.125575	0.437383	623	0	0.657229	0.116949	311	0
SS_834	Abnormal cytological findings in specimens from genital organs	Symptoms	-0.143445	0.438404	624	0	-0.300673	0.462225	682	0
GU_594.3	Urinary incontinence and enuresis	Genitourinary	-0.0889193	0.438495	625	0	0.101878	0.706969	890	0
CA_105	Malignant neoplasm of the breast	Neoplasms	-0.115173	0.441237	626	0	1.88799	1.56925e-07	9	1
GU_581	Renal tubulo-interstitial diseases	Genitourinary	0.107694	0.441947	627	0	0.0397953	0.917428	1060	0
ID_089.3	Fungal infections	Infections	0.0814338	0.443177	628	0	0.452386	0.121875	325	0
SS_819	General symptoms and other findings	Symptoms	0.0800831	0.446443	629	0	0.262378	0.376055	597	0
RE_465	Pharyngitis	Respiratory	0.0888144	0.446807	630	0	0.183052	0.548521	757	0
CV_416.71	Sick sinus syndrome*	Cardiovascular	0.331535	0.447868	631	0	0.331535	0.447868	666	0
GU_624	Symptoms involving female genital tract	Genitourinary	-0.200732	0.448232	632	0	-1.63699	0.00992592	100	0
DE_660.21	Impetigo	Dermatological	0.329867	0.44908	633	0	0.329867	0.44908	667	0
CV_414.2	Dilated cardiomyopathy*	Cardiovascular	0.329795	0.449207	634	0	0.329795	0.449207	668	0
CA_139.5	Lipoma	Neoplasms	-0.162778	0.44927	635	0	-0.706266	0.109878	302	0
BI_175	Polycythemias	Blood/Immune	0.329399	0.449463	636	0	0.329399	0.449463	672	0
GI_502	Diseases of teeth and supporting structures	Gastrointestinal	-0.178441	0.450507	637	0	-0.295858	0.547777	756	0
GU_580	Glomerular diseases	Genitourinary	0.137809	0.451285	638	0	-0.0925409	0.859429	1012	0
BI_164.3	Acute posthemorrhagic anemia	Blood/Immune	0.126764	0.451977	639	0	0.209127	0.704921	888	0
SO_387.3	Astigmatism	Sense organs	-0.0921308	0.452973	640	0	-0.267301	0.418408	647	0
GU_581.1	Acute pyelonephritis	Genitourinary	0.181528	0.453422	641	0	0.198979	0.634503	831	0
CV_416.41	Atrioventricular block	Cardiovascular	0.135793	0.454171	642	0	-0.583235	0.265917	489	0
SO_375.1	Glaucoma	Sense organs	0.134731	0.455956	643	0	0.180406	0.637484	834	0
CV_438.1	Aortic aneurysm and ectasia	Cardiovascular	-0.122672	0.457659	644	0	0.0194137	0.964533	1088	0
RE_463	Rhinitis and nasal congestion	Respiratory	0.0610057	0.458234	645	0	0.0319566	0.883677	1033	0
CA_105.1	Malignant neoplasm of the breast, female	Neoplasms	-0.113531	0.459116	646	0	1.89503	2.00356e-07	11	1
SO_391.2	Eustachian tube disorders	Sense organs	0.132038	0.461108	647	0	0.705605	0.0782868	251	0
NS_326.1	Multiple sclerosis	Neurological	-0.289209	0.462011	648	0	-0.289209	0.462011	681	0
GU_614.51	Cervicitis and endocervicitis	Genitourinary	-0.351423	0.462347	649	0	-0.351423	0.462347	683	0
CA_104.1	Malignant neoplam of the bone and/or cartilage	Neoplasms	-0.188582	0.462413	650	0	0.490117	0.32478	545	0
CV_416.211	Paroxysmal atrial fibrillation*	Cardiovascular	0.142658	0.462663	651	0	-0.355595	0.541223	748	0
CA_139.6	Hemangioma and lymphangioma	Neoplasms	0.130113	0.464096	652	0	-0.00962154	0.982078	1096	0
GU_627.1	Postmenopausal bleeding	Genitourinary	-0.151563	0.46481	653	0	-0.334515	0.626661	822	0
RE_465.1	Acute Pharyngitis	Respiratory	0.0852164	0.468153	654	0	0.176723	0.564587	769	0
CV_431.11	Cerebral infarction [Ischemic stroke]	Cardiovascular	-0.135643	0.470042	655	0	-0.625982	0.255058	478	0
NS_333.5	Parasomnias	Neurological	0.188486	0.471128	656	0	-0.0537316	0.920531	1062	0
MB_280.2	Opioid use disorders	Mental	0.187225	0.47288	657	0	0.439886	0.455101	675	0
MS_709.22	Hallux rigidus	Muscloskeletal	0.247188	0.473999	658	0	0.924708	0.204858	431	0
NS_356.2	Aphasia and dysphasia	Neurological	0.246166	0.474823	659	0	-2.8291	1.88725e-07	10	1
SO_380.2	Disorders of optic disc	Sense organs	0.291822	0.477081	660	0	-0.880339	0.336987	559	0
CA_100.12	Malignant neoplasm of the tongue	Neoplasms	-0.264111	0.480829	661	0	-0.394527	0.53601	745	0
SO_363.5	Epiphora	Sense organs	-0.264205	0.480978	662	0	0.280871	0.69406	876	0
RE_491	Pleurisy	Respiratory	-0.263344	0.48152	663	0	-1.31835	0.0677836	221	0
SO_360	Inflammation of eyelids	Sense organs	0.0834644	0.484342	664	0	0.103389	0.765788	939	0
PP_904	Bleeding in pregnancy	Pregnancy	-0.312096	0.485781	665	0	-0.312096	0.485781	703	0
GU_593	Hematuria	Genitourinary	-0.0834326	0.487207	666	0	-0.687987	0.0114733	103	0
DE_668.5	Lichen simplex chronicus	Dermatological	-0.306325	0.490571	667	0	-0.306325	0.490571	707	0
CA_135.6	Benign neoplasm of vocal cord or larynx	Neoplasms	-0.305829	0.490872	668	0	-0.305829	0.490872	708	0
GU_605	Male sexual dysfuction	Genitourinary	-0.0982271	0.490966	669	0	0.0726563	0.847087	1004	0
CA_146	Benign neoplasm of male genital organs	Neoplasms	-0.180324	0.497622	670	0	-0.270414	0.544396	752	0
EM_247	Disorders of mineral metabolism and mineral deficiencies	Endocrine/Metab	0.0701336	0.497829	671	0	0.0627817	0.837965	997	0
SO_386	Visual disturbances	Sense organs	0.0738636	0.498224	672	0	0.365945	0.217582	448	0
GU_603	Disorders of testis	Genitourinary	0.190013	0.498758	673	0	0.800897	0.158778	371	0
CA_114.6	Pheochromocytoma	Neoplasms	-0.242223	0.498773	674	0	0.822598	0.226514	455	0
DE_685.8	Hyperhidrosis	Dermatological	0.165687	0.499643	675	0	1.20469	0.0351659	158	0
CV_420	Cardiac arrest	Cardiovascular	0.261739	0.501051	676	0	-1.50416	0.0315218	147	0
SO_387	Disorders of refraction and accommodation	Sense organs	0.0581821	0.504397	677	0	-0.0240287	0.918958	1061	0
DE_660.12	Dermatophytosis	Dermatological	-0.0909705	0.507531	678	0	0.660364	0.0711973	229	0
MS_726.1	Osteoporosis	Muscloskeletal	-0.0900716	0.510292	679	0	-0.280662	0.400562	630	0
MS_741.7	Back sprain	Muscloskeletal	-0.122295	0.510614	680	0	-0.963357	0.0664534	218	0
MS_718.5	Sciatica	Muscloskeletal	-0.111644	0.511677	681	0	-0.500315	0.274588	502	0
GU_619.2	Ovarian cyst	Genitourinary	0.114339	0.511817	682	0	0.163133	0.745079	917	0
CV_440.13	Phlebitis and thrombophlebitis	Cardiovascular	0.178062	0.512518	683	0	1.2604	0.0572145	198	0
RE_471.3	Hypertrophy of nasal turbinates	Respiratory	-0.272494	0.513819	684	0	-0.272494	0.513819	721	0
GU_608	Other disorders of male genital organs	Genitourinary	0.123166	0.515812	685	0	0.10487	0.785158	962	0
EM_202.1	Type 1 diabetes	Endocrine/Metab	0.0944148	0.516225	686	0	-0.292994	0.589313	792	0
MS_745.6	Fracture of bones in thorax	Muscloskeletal	0.121439	0.518452	687	0	-1.23384	0.000486446	50	0
NS_328.3	Cerebral degeneration	Neurological	0.200982	0.518868	688	0	1.14424	0.121944	326	0
BI_171	Elevated white blood cell count [Leukocytosis]	Blood/Immune	-0.0992073	0.519455	689	0	0.319714	0.455814	676	0
EM_204	Abnormal glucose	Endocrine/Metab	-0.0615965	0.520008	690	0	0.0177042	0.9468	1076	0
RE_471	Other disorders of nose and nasal sinuses	Respiratory	0.0799715	0.520647	691	0	0.368806	0.278428	507	0
SO_371.3	Nuclear cataract	Sense organs	0.0651988	0.522521	692	0	-0.0354596	0.902568	1051	0
MS_706.1	Sacroiliitis	Muscloskeletal	0.291398	0.524991	693	0	0.291398	0.524991	728	0
MB_296	Personality disorders	Mental	0.291375	0.525073	694	0	0.291375	0.525073	729	0
GI_529.7	Fecal incontinence and encopresis	Gastrointestinal	-0.180936	0.525247	695	0	-1.11782	0.044015	177	0
MS_745.11	Fracture of femur	Muscloskeletal	-0.20925	0.528258	696	0	-1.00197	0.0869637	266	0
GU_619	Noninflammatory disorders of ovary, fallopian tube, and broad ligament	Genitourinary	0.10563	0.528293	697	0	0.166025	0.728465	903	0
DE_667	Erythematous conditions	Dermatological	0.144247	0.528834	698	0	1.12444	0.109284	300	0
GI_513.2	Gastric ulcer	Gastrointestinal	0.143519	0.529951	699	0	0.340541	0.610375	812	0
RE_475	Asthma	Respiratory	-0.0645453	0.530547	700	0	-0.0294391	0.917027	1059	0
CV_440.3	Pulmonary embolism	Cardiovascular	0.114421	0.530664	701	0	-0.261326	0.642963	840	0
PP_938	Other conditions or status of the mother complicating pregnancy, childbirth, or the puerperium	Pregnancy	-0.203362	0.532469	702	0	-0.785001	0.263801	487	0
RE_476	Bronchiectasis	Respiratory	0.187647	0.533327	703	0	1.18153	0.0862511	265	0
MS_741.4	Sprains and strains of hip and thigh	Muscloskeletal	0.187711	0.533354	704	0	0.643553	0.34867	570	0
CA_139.61	Hemangioma	Neoplasms	0.111849	0.535463	705	0	0.0062729	0.988477	1104	0
GI_529.1	Diarrhea	Gastrointestinal	0.120123	0.542317	706	0	0.17662	0.724799	902	0
NS_336.41	Carpal tunnel syndrome	Neurological	0.0897031	0.542979	707	0	0.378711	0.336296	558	0
GU_622.2	Mucous polyp of cervix	Genitourinary	0.179125	0.543255	708	0	-1.17813	0.0778252	250	0
EM_236.11	Morbid obesity	Endocrine/Metab	-0.0714229	0.544339	709	0	-0.274976	0.488833	705	0
DE_660	Infection of the skin	Dermatological	0.0524407	0.545455	710	0	0.0265157	0.914094	1055	0
NS_345	Encephalopathy	Neurological	0.176324	0.546193	711	0	0.577561	0.526383	731	0
CV_401.1	Essential hypertension	Cardiovascular	-0.0436385	0.547268	712	0	0.217966	0.232806	465	0
CM_761.13	Cystic kidney disease	Congenital	0.149855	0.548113	713	0	0.466384	0.535634	744	0
MS_712.6	Instability of joint	Muscloskeletal	-0.288301	0.548776	714	0	-0.288301	0.548776	759	0
EM_252.4	Hyperuricemia without signs of gout*	Endocrine/Metab	-0.288033	0.548947	715	0	-0.288033	0.548947	760	0
CA_139.2	Benign neoplasm of retroperitoneum and peritoneum	Neoplasms	-0.287918	0.549063	716	0	-0.287918	0.549063	761	0
GU_626	Disorders of menstruation and other abnormal bleeding from female genital tract	Genitourinary	0.0740923	0.550623	717	0	-0.0147026	0.960698	1084	0
EM_200.4	Thyroiditis	Endocrine/Metab	-0.224129	0.551604	718	0	-1.17248	0.142283	356	0
CM_763.32	Atrial septal defect	Congenital	-0.223652	0.552207	719	0	-0.464773	0.541654	750	0
GI_550.21	Acute cholecystitis	Gastrointestinal	0.25488	0.552579	720	0	0.25488	0.552579	763	0
RE_499.4	Throat pain	Respiratory	0.25484	0.552731	721	0	0.25484	0.552731	764	0
MS_700.41	Myositis	Muscloskeletal	0.254808	0.55274	722	0	0.254808	0.55274	765	0
CV_431	Stroke and transient cerebral ischemic attacks	Cardiovascular	-0.0841873	0.553345	723	0	-0.304815	0.44568	663	0
GI_502.1	Diseases of hard tissues of teeth	Gastrointestinal	-0.155471	0.555049	724	0	-0.595304	0.239371	471	0
GU_594.1	Retention of urine	Genitourinary	-0.0775313	0.555059	725	0	0.41452	0.214055	444	0
GU_596.5	Neuromuscular dysfunction of bladder	Genitourinary	0.144383	0.555521	726	0	0.512306	0.451076	673	0
NS_324	Extrapyramidal and movement disorders	Neurological	-0.082686	0.556716	727	0	-0.347777	0.358876	580	0
CV_423.1	Cardiac murmurs	Cardiovascular	0.0714722	0.556737	728	0	-0.0812302	0.806495	977	0
CA_142.1	Lump or mass in breast	Neoplasms	0.0768167	0.557407	729	0	0.179894	0.595125	799	0
GU_592	Cystitis and urethritis	Genitourinary	-0.0961942	0.559719	730	0	0.176297	0.717387	896	0
CV_413.21	Aortic stenosis	Cardiovascular	0.141197	0.559742	731	0	-0.520292	0.500928	715	0
NS_334	Disorders of facial and cranial nerves	Neurological	-0.117289	0.560398	732	0	-0.738649	0.198117	420	0
CV_436.3	Atherosclerosis of aorta	Cardiovascular	0.140086	0.561394	733	0	-0.152667	0.815976	989	0
RE_494	Voice disturbance	Respiratory	0.108825	0.5619	734	0	-0.57329	0.177043	398	0
CA_147.3	Benign neoplasm of bladder	Neoplasms	-0.174194	0.563795	735	0	0.849551	0.201261	427	0
MS_734	Diseases of the jaws	Muscloskeletal	-0.114825	0.564303	736	0	-0.0492889	0.9401	1070	0
SO_396.8	Bilateral hearing loss	Sense organs	0.0731072	0.566549	737	0	-0.0208819	0.953065	1082	0
RE_462.2	Chronic sinusitis	Respiratory	0.0784688	0.569332	738	0	0.0365033	0.916355	1058	0
SO_375	Abnormal intraocular pressure	Sense organs	0.0781688	0.569457	739	0	-0.490821	0.139389	347	0
MS_713	Symptoms related to joints	Muscloskeletal	-0.0416775	0.570761	740	0	-0.309516	0.0748973	241	0
GI_557.1	Hematemesis	Gastrointestinal	0.1864	0.571146	741	0	1.91611	0.00232577	63	0
SO_387.1	Hypermetropia	Sense organs	0.0836869	0.573384	742	0	0.280376	0.52747	732	0
MB_280.91	Psychoactive substance withdrawal	Mental	-0.251566	0.573845	743	0	-0.251566	0.573845	778	0
CV_400.2	Rheumatic heart disease	Cardiovascular	0.130848	0.574549	744	0	-0.31702	0.731574	908	0
CM_758.1	Congenital malformations of intestine	Congenital	0.227327	0.575241	745	0	1.10893	0.17954	399	0
MS_712.5	Disorder of ligament	Muscloskeletal	0.227144	0.575282	746	0	-0.216045	0.746841	919	0
CA_124.5	Essential thrombocythemia	Neoplasms	0.226985	0.575467	747	0	2.51947	0.0134504	109	0
CA_123.1	Multiple myeloma	Neoplasms	0.226953	0.57547	748	0	1.33361	0.0731038	235	0
NS_341.6	Cauda equina syndrome	Neurological	0.226828	0.575729	749	0	-0.393035	0.604212	809	0
MS_721	Synoviopathy and bursopathy	Muscloskeletal	0.0582037	0.581905	750	0	0.0804145	0.783893	959	0
GU_612.2	Breast conditions, congenital or relating to hormones	Genitourinary	0.17633	0.582019	751	0	1.21174	0.124724	329	0
NS_329.8	Altered mental status, unspecified	Neurological	-0.104466	0.582605	752	0	-0.406865	0.441878	662	0
CV_433	Other cerebrovascular disease	Cardiovascular	-0.0724317	0.583016	753	0	-0.543738	0.158661	370	0
MS_718.3	Mid back pain	Muscloskeletal	0.0858798	0.58696	754	0	-0.769142	0.0554434	196	0
CV_419	Presence of cardiac device	Cardiovascular	0.106943	0.587597	755	0	0.180774	0.771067	944	0
NS_349.13	Abnormal findings on diagnostic imaging of skull and head	Neurological	0.106256	0.588874	756	0	-0.94336	0.0348081	157	0
DE_680	Epidermal thickening	Dermatological	-0.0811859	0.592341	757	0	0.0957546	0.838457	998	0
MS_709.24	Hammer toe	Muscloskeletal	0.13891	0.592428	758	0	-0.931033	0.0769216	247	0
MS_745	Fractures	Muscloskeletal	0.0548528	0.592999	759	0	-0.24115	0.385047	617	0
DE_660.2	Bacterial infection of the skin	Dermatological	0.204745	0.595069	760	0	1.83353	0.0486135	181	0
CV_431.12	Hemorrhagic stroke	Cardiovascular	-0.223194	0.595338	761	0	-0.223194	0.595338	800	0
DE_683.2	Nail dystrophy*	Dermatological	0.204477	0.595385	762	0	-0.784784	0.199651	423	0
DE_660.11	Candidiasis of skin and nails	Dermatological	-0.176826	0.595508	763	0	0.138729	0.814687	986	0
SO_387.2	Myopia	Sense organs	0.0536966	0.596663	764	0	-0.0998766	0.715715	893	0
EM_202.4	Other specified diabetes*	Endocrine/Metab	0.132098	0.601899	765	0	-1.59831	0.00356624	67	0
RE_488	Abnormalities of breathing	Respiratory	0.0381204	0.610983	766	0	-0.0202604	0.921078	1063	0
CV_417.2	Tachycardia	Cardiovascular	0.0662662	0.616171	767	0	0.218865	0.597262	801	0
MS_741.72	Neck sprain	Muscloskeletal	-0.129801	0.616949	768	0	-0.763063	0.277589	505	0
CV_413.11	Mitral valve insufficiency	Cardiovascular	-0.129654	0.617569	769	0	-1.95439	5.04915e-05	28	0
SO_360.4	Blepharitis	Sense organs	0.0647869	0.619104	770	0	0.304605	0.413359	640	0
EM_200.2	Goiter	Endocrine/Metab	-0.0766705	0.619622	771	0	-0.96571	0.00185165	62	0
SO_367	Inflammation of the eye	Sense organs	0.0540692	0.621075	772	0	-0.109612	0.694884	877	0
GI_520.11	Inguinal hernia	Gastrointestinal	-0.0938459	0.62324	773	0	-0.765824	0.115231	309	0
SO_391.1	Otitis media	Sense organs	-0.0741267	0.625311	774	0	0.165526	0.689149	872	0
SS_807.1	Chronic fatigue syndrome	Symptoms	-0.105549	0.626009	775	0	-0.286278	0.628685	824	0
NS_343	Disorders of autonomic nervous system	Neurological	0.138168	0.62609	776	0	0.0852887	0.914433	1056	0
CA_125	Other malignant neoplasms of lymphoid, hematopoietic and related tissue	Neoplasms	0.137254	0.627333	777	0	0.0430386	0.947329	1077	0
CM_764	Congenital malformations of circulatory system (other than heart)	Congenital	0.170885	0.627675	778	0	-0.87309	0.212998	442	0
GU_586.2	Cyst of kidney	Genitourinary	0.0975969	0.627763	779	0	0.503086	0.379328	606	0
SO_381.4	Exotropia	Sense organs	-0.183287	0.628865	780	0	-1.35358	0.0359064	161	0
ID_061	Influenza virus	Infections	0.097167	0.628967	781	0	0.492591	0.385674	618	0
GI_513	Peptic ulcer	Gastrointestinal	0.0823997	0.633891	782	0	0.296417	0.552792	766	0
MS_713.3	Pain in joint	Muscloskeletal	-0.0348513	0.636844	783	0	-0.303077	0.083989	262	0
CV_411	Other diseases of pericardium	Cardiovascular	-0.13815	0.638133	784	0	0.346709	0.676625	864	0
NS_336.5	Mononeuritis of lower limb	Neurological	-0.0857628	0.638618	785	0	-1.04621	0.0137423	110	0
DE_662	Rosacea	Dermatological	-0.0857065	0.638723	786	0	-0.253168	0.630468	827	0
GI_507.11	Recurrent oral aphthae [Recurrent aphthous stomatitis]	Gastrointestinal	0.210985	0.640284	787	0	0.210985	0.640284	838	0
GI_504.3	Periodontitis	Gastrointestinal	0.210621	0.640633	788	0	0.210621	0.640633	839	0
EM_256.2	Hyposmolality and/or hyponatremia	Endocrine/Metab	0.0900338	0.641511	789	0	1.06563	0.0358402	160	0
BI_179.9	Immunodeficiency NOS	Blood/Immune	0.157557	0.641682	790	0	1.38389	0.0539606	194	0
MS_700.2	Sicca syndrome [Sjogren syndrome]	Muscloskeletal	-0.168298	0.642976	791	0	-1.17924	0.0672707	219	0
CV_423	Abnormal cardiac sounds	Cardiovascular	0.0562223	0.643093	792	0	-0.0902588	0.785012	961	0
GU_602	Disorders of prostate	Genitourinary	-0.0563587	0.643165	793	0	0.038708	0.906508	1053	0
GU_594.32	Stress incontinence	Genitourinary	-0.0815604	0.647034	794	0	-0.0935628	0.815549	988	0
ID_088	Sexually transmitted disease	Infections	0.0999666	0.650375	795	0	0.198863	0.785455	963	0
CA_100	Malignant neoplasm of the head and neck	Neoplasms	0.0850248	0.650914	796	0	0.649634	0.0320745	149	0
SO_397	Other hearing abnormality	Sense organs	0.0733623	0.652926	797	0	-0.204637	0.662807	848	0
MB_290.1	Posttraumatic stress disorder	Mental	0.147165	0.653265	798	0	1.64922	0.0435048	176	0
SS_840	Allergy	Symptoms	-0.0342406	0.653369	799	0	-0.0690104	0.731094	906	0
DE_670	Seborrheic keratosis	Dermatological	0.0471448	0.655478	800	0	-0.00536133	0.984339	1098	0
GI_507	Lesions of mouth	Gastrointestinal	0.082416	0.655885	801	0	0.751733	0.142011	355	0
CV_416.7	Sinoatrial node dysfunction	Cardiovascular	0.0956208	0.656697	802	0	-0.253608	0.665399	852	0
EM_230.3	Anorexia	Endocrine/Metab	-0.154309	0.656749	803	0	-0.173929	0.822536	992	0
NS_336.4	Mononeuritis of upper limb	Neurological	0.0568273	0.657142	804	0	0.151595	0.651157	842	0
GU_627.2	Symptomatic menopause	Genitourinary	0.0622907	0.659479	805	0	0.226763	0.542348	751	0
ID_008	Helicobacter [H. pylori]	Infections	0.185433	0.661669	806	0	0.185433	0.661669	845	0
CM_778	Other congenital malformations, NEC	Congenital	0.185431	0.661782	807	0	0.185431	0.661782	846	0
GU_586.5	Renal sclerosis, unspecified	Genitourinary	0.185161	0.661885	808	0	0.185161	0.661885	847	0
GU_592.12	Chronic cystitis	Genitourinary	0.138014	0.663135	809	0	-1.06735	0.0689301	223	0
GU_618	Noninflammatory disorders of vagina	Genitourinary	-0.0734348	0.663777	810	0	-0.45109	0.230991	462	0
SS_810	Shock	Symptoms	0.137362	0.663863	811	0	1.29727	0.295859	520	0
PP_908	Edema, proteinuria and hypertensive disorders in pregnancy, childbirth and the puerperium	Pregnancy	-0.19702	0.664271	812	0	-0.19702	0.664271	849	0
MS_711	Disorder of patella	Muscloskeletal	0.0776596	0.665437	813	0	-0.301995	0.497211	713	0
MB_299	Mental disorder, not otherwise specified	Mental	0.0774657	0.665811	814	0	-0.477871	0.554029	767	0
CM_760.1	Congenital malformations of female genitalia	Congenital	-0.195505	0.665839	815	0	-0.195505	0.665839	854	0
MS_723	Enthesopathy/Enthesitis/Tendinopathy	Muscloskeletal	0.0372546	0.666598	816	0	0.0861574	0.699847	884	0
CA_149.4	Benign neoplasm of the pituitary gland and craniopharyngeal duct	Neoplasms	-0.19387	0.667226	817	0	-0.19387	0.667226	856	0
MS_723.3	Medial epicondylitis (Golfer's elbow)	Muscloskeletal	-0.193867	0.667258	818	0	-0.193867	0.667258	857	0
GI_526.2	Viral enteritis	Gastrointestinal	-0.114123	0.668274	819	0	-1.85109	0.00419853	70	0
GI_525	Intestinal malabsorption	Gastrointestinal	-0.113569	0.668925	820	0	-0.624157	0.167872	385	0
GI_514.1	Esophageal obstruction (Stricture and stenosis of esophagus)	Gastrointestinal	-0.113232	0.669878	821	0	-0.238165	0.668733	860	0
GE_972.1	Hereditary neuropathy	Genetic	0.0655508	0.670346	822	0	0.216074	0.66574	853	0
CV_444	Venous insufficiency	Cardiovascular	0.0520655	0.670597	823	0	-0.396852	0.276577	504	0
NS_351	Disturbances of skin sensation	Neurological	-0.0472457	0.67107	824	0	-0.453405	0.134619	343	0
SS_840.61	Allergy to other anti-infective agents	Symptoms	0.0745407	0.671661	825	0	0.226607	0.62623	821	0
DE_675.1	Circumscribed scleroderma	Dermatological	0.130014	0.672425	826	0	0.727538	0.261823	485	0
SO_374.5	Macular degeneration	Sense organs	-0.078763	0.674539	827	0	-0.0418265	0.938974	1068	0
EM_229	Other endocrine disorders, NOS	Endocrine/Metab	0.12842	0.674644	828	0	1.11895	0.181361	401	0
EM_252	Other and unspecified disorders of metabolism	Endocrine/Metab	-0.0904961	0.676002	829	0	-0.270454	0.667603	858	0
PP_949	Complications of labor and delivery NEC	Pregnancy	0.168354	0.677474	830	0	0.936005	0.154822	368	0
CV_438.2	Aneurysm of iliac or artery of lower extremity	Cardiovascular	0.167005	0.677778	831	0	-0.745809	0.232781	464	0
SO_373.1	Chorioretinal scars	Sense organs	0.166258	0.678505	832	0	-0.468146	0.532625	738	0
DE_679.3	Flushing	Dermatological	0.166409	0.678701	833	0	1.6162	0.0652643	216	0
DE_686.1	Pressure ulcer	Dermatological	-0.133913	0.678755	834	0	-0.910414	0.115416	310	0
GI_506.3	Sialoadenitis	Gastrointestinal	0.165608	0.679264	835	0	-0.811819	0.234761	467	0
EM_211	Disorders of adrenal glands	Endocrine/Metab	-0.085347	0.684835	836	0	0.819593	0.0770015	249	0
CV_413.13	Mitral valve stenosis	Cardiovascular	-0.171833	0.685261	837	0	-0.171833	0.685261	869	0
GI_513.1	Esophageal ulcer	Gastrointestinal	-0.171639	0.685294	838	0	-0.171639	0.685294	870	0
RE_464	Nasopharyngitis	Respiratory	-0.171578	0.685402	839	0	-0.171578	0.685402	871	0
GI_510	Diseases of esophagus	Gastrointestinal	0.0460868	0.688266	840	0	0.0982637	0.739167	912	0
GI_507.1	Stomatitis	Gastrointestinal	-0.125322	0.688434	841	0	0.340856	0.675473	862	0
NS_349.1	Abnormal findings on diagnostic test of central nervous system	Neurological	0.0774261	0.689048	842	0	-0.938601	0.0342637	156	0
CV_444.5	Venous insufficiency (chronic) (peripheral)	Cardiovascular	0.0574225	0.689904	843	0	-0.326242	0.439307	660	0
CV_416.1	Paroxysmal tachycardia	Cardiovascular	0.0654372	0.690696	844	0	-0.801102	0.0115883	106	0
EM_256.31	Acidosis	Endocrine/Metab	0.0908936	0.692698	845	0	-0.710782	0.197635	419	0
MB_288.3	Generalized anxiety disorder	Mental	-0.0539839	0.69332	846	0	-0.589946	0.260173	484	0
MS_700.4	Inflammatory myopathy	Muscloskeletal	0.149658	0.694465	847	0	2.63539	0.00533783	77	0
CA_137.1	Benign neoplasm of the of bronchus and lung	Neoplasms	0.149535	0.69458	848	0	0.474897	0.422569	652	0
NS_330.12	Partial epilepsy	Neurological	0.14944	0.6948	849	0	-1.55572	0.0191582	121	0
GU_605.1	Male erectile dysfunction*	Genitourinary	-0.0684906	0.695021	850	0	0.0294928	0.949098	1078	0
MB_280	Psychoactive substance related disorders	Mental	0.0552056	0.696056	851	0	0.653283	0.0746971	240	0
SO_360.2	Chalazion	Sense organs	-0.118419	0.696592	852	0	-0.303616	0.709871	891	0
MS_715.1	Spondylosis	Muscloskeletal	-0.0435272	0.69725	853	0	-1.00366	6.93978e-05	30	0
DE_680.1	Corns and callosities	Dermatological	0.0729439	0.697524	854	0	0.455529	0.392376	626	0
SO_366	Disorders of conjunctiva	Sense organs	0.109246	0.698316	855	0	-1.01001	0.0398676	169	0
GU_581.3	Obstructive and reflux uropathy	Genitourinary	0.0619531	0.698757	856	0	0.161204	0.700041	885	0
MS_745.61	Fracture of vertebrae	Muscloskeletal	-0.0923509	0.700088	857	0	-1.52589	0.00038015	46	0
CV_401	Hypertension	Cardiovascular	-0.0277845	0.701033	858	0	0.273317	0.139764	348	0
GU_598	Abnormal findings on radiological and other examination of genitourinary organs	Genitourinary	-0.111304	0.705364	859	0	1.07617	0.0839788	261	0
GU_592.1	Cystitis	Genitourinary	-0.0636122	0.705736	860	0	0.277628	0.580605	786	0
PP_932.3	Genetic disease in fetus affecting management of mother	Pregnancy	0.138562	0.706029	861	0	0.488619	0.416772	642	0
NS_341.2	Hemiplegia and hemiparesis	Neurological	0.136812	0.707151	862	0	0.731894	0.460933	679	0
NS_340	Myopathies	Neurological	0.136392	0.707787	863	0	0.944594	0.382432	611	0
GU_594.2	Dysuria	Genitourinary	-0.0544364	0.709238	864	0	0.149343	0.717918	897	0
ID_004	Streptococcus	Infections	0.0803789	0.710092	865	0	0.587264	0.308317	527	0
MB_287	Psychotic disorder	Mental	0.0993136	0.711651	866	0	-0.10648	0.886453	1037	0
NS_334.1	Trigeminal nerve disorders [CN5]	Neurological	-0.139566	0.714092	867	0	-1.82517	0.00268311	65	0
DE_660.1	Fungal infection of the skin	Dermatological	-0.0465911	0.714977	868	0	0.564931	0.0910146	269	0
DE_668	Dermatitis [eczema]	Dermatological	0.0335841	0.716521	869	0	-0.0574939	0.814231	983	0
CM_769	Congenital malformations of spine	Congenital	-0.100436	0.719464	870	0	-0.31203	0.57763	781	0
CA_144.2	Benign neoplasms of the uterus	Neoplasms	-0.0498335	0.72118	871	0	-0.17094	0.635782	833	0
CA_135.1	Benign neoplasm of the oral cavity	Neoplasms	0.090972	0.723509	872	0	0.223347	0.76661	940	0
GU_617	Noninflammatory disorders of cervix	Genitourinary	-0.128857	0.724476	873	0	0.927299	0.241571	474	0
MB_280.8	Psychoactive substance abuse	Mental	-0.0641693	0.725003	874	0	0.145715	0.690074	873	0
CV_444.1	Varicose veins	Cardiovascular	0.0504767	0.726059	875	0	-0.310441	0.481095	701	0
MS_704	Systemic vasculitis	Muscloskeletal	0.117017	0.728318	876	0	0.274892	0.668273	859	0
MS_723.51	Achilles tendinitis	Muscloskeletal	-0.0916403	0.731421	877	0	0.946417	0.126135	334	0
MB_291	Dissociative and somatoform disorders	Mental	-0.091257	0.731854	878	0	-2.48605	8.98568e-07	13	1
CV_431.2	Transient cerebral ischemic attack [TIA]	Cardiovascular	0.0673278	0.73303	879	0	0.262582	0.619157	818	0
SO_374.6	Peripheral retinal degeneration	Sense organs	-0.117572	0.736567	880	0	-1.23397	0.0416702	173	0
CA_144.3	Benign neoplasms of the ovary	Neoplasms	0.109723	0.736742	881	0	-0.428133	0.474084	691	0
GU_592.11	Acute cystitis	Genitourinary	-0.0874362	0.737483	882	0	-0.810994	0.175698	396	0
CV_413.2	Aortic valve disorders	Cardiovascular	-0.0584281	0.738337	883	0	-0.820969	0.146616	360	0
SO_374.42	Diabetic retinopathy	Sense organs	0.0640259	0.739566	884	0	0.658333	0.285918	512	0
GU_612.7	Other signs and symptoms in breast	Genitourinary	0.0796811	0.740575	885	0	0.793501	0.201524	428	0
CV_438	Aneurysm or ectasia	Cardiovascular	0.0446262	0.740652	886	0	-0.161146	0.637631	835	0
DE_682.11	Sebaceous cyst [Epidermal cyst]	Dermatological	0.0436602	0.743835	887	0	-0.241097	0.496829	711	0
GU_602.5	Inflammatory diseases of prostate	Genitourinary	-0.110587	0.744144	888	0	-1.12021	0.0608414	204	0
SO_376.2	Vitreous opacities	Sense organs	-0.0645456	0.747961	889	0	-1.02941	0.0170615	118	0
GI_520	Hernia	Gastrointestinal	0.0317551	0.74968	890	0	-0.348576	0.18774	408	0
GI_523.2	Diverticula of colon	Gastrointestinal	0.0310479	0.750571	891	0	0.221215	0.372976	596	0
RE_463.21	Seasonal allergic rhinitis	Respiratory	0.0313156	0.75156	892	0	0.110037	0.675806	863	0
GI_523	Diverticular disease [Bowel diverticulosis]	Gastrointestinal	0.0306694	0.751933	893	0	0.164457	0.504886	718	0
GI_502.32	Periapical abscess	Gastrointestinal	-0.153736	0.753781	894	0	-0.153736	0.753781	923	0
ID_054.2	Hepatitis B	Infections	-0.153459	0.754019	895	0	-0.153459	0.754019	924	0
CM_763.14	Congenital anomalies of aorta	Congenital	-0.153373	0.754231	896	0	-0.153373	0.754231	925	0
SO_390.1	Otitis externa	Sense organs	-0.0604461	0.755549	897	0	0.310528	0.551153	762	0
MS_741.6	Sprains and strains of ankle and foot	Muscloskeletal	0.0551611	0.757319	898	0	0.258607	0.574988	779	0
CV_413.32	Tricuspid value insufficiency*	Cardiovascular	0.136807	0.758912	899	0	0.136807	0.758912	929	0
MB_286.3	Premenstrual dysphoric disorder	Mental	0.137202	0.759127	900	0	0.137202	0.759127	930	0
GU_614.1	Pelvic peritoneal adhesions, female (postoperative) (postinfection)	Genitourinary	0.136747	0.759396	901	0	0.136747	0.759396	931	0
RE_472.1	Paralysis of vocal cords and larynx	Respiratory	0.136165	0.759637	902	0	0.136165	0.759637	932	0
CA_135.16	Benign neoplasm of the salivary glands	Neoplasms	0.136063	0.759819	903	0	0.136063	0.759819	933	0
EM_230	Malnutrition and underweight	Endocrine/Metab	0.0532763	0.761183	904	0	-0.450927	0.235367	469	0
SO_381	Strabismus	Sense organs	-0.0717823	0.761528	905	0	0.675111	0.251059	477	0
CA_136.1	Benign neoplasm of the esophagus	Neoplasms	-0.0689937	0.766019	906	0	-1.52323	0.000406471	47	0
GI_510.8	Barrett's esophagus	Gastrointestinal	0.0854958	0.766389	907	0	0.882721	0.273884	501	0
MS_706	Inflammatory spondylopathies	Muscloskeletal	-0.0894159	0.769157	908	0	-2.26833	0.000310058	43	0
SO_381.1	Paralytic strabismus [Neurogenic strabismus]	Sense organs	-0.132729	0.770593	909	0	-0.132729	0.770593	943	0
PP_949.1	Retained placenta or membranes	Pregnancy	0.122025	0.772826	910	0	0.122025	0.772826	946	0
SS_829	Abnormal findings on examination of blood	Symptoms	-0.0331491	0.77314	911	0	-0.31882	0.377838	602	0
CV_413.12	Mitral valve prolapse*	Cardiovascular	0.120704	0.773331	912	0	0.120704	0.773331	947	0
SO_380.3	Optic atrophy	Sense organs	0.120639	0.773375	913	0	0.120639	0.773375	948	0
EM_256.1	Hyperosmolality and/or hypernatremia	Endocrine/Metab	0.120503	0.773485	914	0	0.120503	0.773485	949	0
NS_348	Other diseases of spinal cord	Neurological	-0.064648	0.773546	915	0	-1.12326	0.0228202	129	0
CM_763.1	Congenital malformations of great arteries	Congenital	0.120414	0.773623	916	0	0.120414	0.773623	950	0
NS_320	Meningitis	Neurological	0.120433	0.773688	917	0	0.120433	0.773688	952	0
NS_347	Other disorders of the brain and CNS	Neurological	-0.051251	0.774942	918	0	0.268216	0.565822	771	0
CV_416.411	Atrioventricular block, first degree	Cardiovascular	-0.063447	0.775944	919	0	-0.602736	0.433335	657	0
GU_614.55	Candidiasis of vulva and vagina	Genitourinary	0.0784829	0.776087	920	0	0.314791	0.59234	796	0
DE_682	Other follicular disorders	Dermatological	-0.028295	0.778714	921	0	-0.159831	0.576567	780	0
NS_328	Dementias and cerebral degeneration	Neurological	0.0752241	0.779891	922	0	0.895694	0.190284	412	0
CM_761	Congenital malformations of the urinary system	Congenital	-0.0607585	0.780399	923	0	-0.071768	0.914757	1057	0
CA_100.1	Malignant neoplasm of the oral cavity	Neoplasms	-0.0803138	0.780799	924	0	-0.245694	0.605525	810	0
MS_719.1	Cramp and spasm	Muscloskeletal	0.0440357	0.781744	925	0	-0.734328	0.0538386	193	0
DE_668.3	Contact dermatitis	Dermatological	-0.0273908	0.782767	926	0	-0.241805	0.372352	594	0
DE_674	Disorders of pigmentation	Dermatological	-0.0590909	0.783336	927	0	0.253621	0.608263	811	0
CV_416.3	Ventricular fibrillation and flutter	Cardiovascular	-0.117299	0.783799	928	0	-0.117299	0.783799	957	0
CV_438.41	Aortic dissection	Cardiovascular	-0.117224	0.783872	929	0	-0.117224	0.783872	958	0
RE_464.1	Acute nasopharyngitis	Respiratory	-0.117012	0.784031	930	0	-0.117012	0.784031	960	0
MB_282.1	Current tobacco use and nicotine dependence	Mental	-0.0338018	0.784488	931	0	0.513529	0.15798	369	0
MS_745.5	Fracture of hand or wrist	Muscloskeletal	-0.0575986	0.785824	932	0	-0.0141586	0.984438	1099	0
MB_282	Nicotine dependence (current and history of)	Mental	-0.028604	0.789336	933	0	0.166174	0.601715	806	0
CV_438.11	Abdominal aortic aneurysm	Cardiovascular	-0.0553514	0.790665	934	0	-0.156263	0.786798	967	0
MB_286.2	Major depressive disorder	Mental	0.0233289	0.794283	935	0	0.682986	0.0303489	143	0
SO_396	Hearing impairment	Sense organs	0.0266545	0.794472	936	0	0.046484	0.868144	1018	0
RE_467	Laryngitis and tracheitis	Respiratory	0.0982181	0.794945	937	0	-0.0877011	0.888699	1038	0
SO_380.1	Optic neuropathy	Sense organs	0.0980081	0.795169	938	0	0.431429	0.589286	791	0
GI_526	Intestinal infection	Gastrointestinal	0.0382411	0.795772	939	0	-0.501158	0.288075	514	0
SO_367.12	Allergic conjunctivitis	Sense organs	0.0625383	0.799253	940	0	-0.585898	0.192358	414	0
DE_688	Granulomatous disorder of the skin	Dermatological	0.0623793	0.799409	941	0	-0.710418	0.205625	432	0
MS_740	Dislocation	Muscloskeletal	-0.0503444	0.799837	942	0	-0.329096	0.441252	661	0
MS_705	Rheumatoid arthritis and other inflammatory polyarthropathies	Muscloskeletal	-0.0406149	0.799979	943	0	0.38853	0.34512	565	0
DE_675	Atrophic conditions of skin	Dermatological	0.0608595	0.801492	944	0	0.638845	0.313402	532	0
GU_623	Pelvic organ prolapse and fistulas	Genitourinary	-0.049376	0.802059	945	0	-0.573727	0.153313	367	0
MS_728.1	Chondromalacia	Muscloskeletal	0.0605865	0.802215	946	0	0.109554	0.862224	1016	0
SO_373	Disorders of choroid	Sense organs	0.0901503	0.803162	947	0	-0.394311	0.517186	722	0
CV_443.1	Stricture of artery [Arterial stenosis]	Cardiovascular	0.0897768	0.803689	948	0	0.751167	0.401612	631	0
SO_395	Other diseases of inner ear	Sense organs	0.0897287	0.804005	949	0	-0.291277	0.756323	926	0
GI_518	Appendicitis	Gastrointestinal	0.0894675	0.80438	950	0	0.369194	0.614204	813	0
MB_280.31	Cannabis abuse or dependance	Mental	0.089381	0.804482	951	0	-0.364379	0.592356	797	0
GI_504	Periodontal diseases	Gastrointestinal	-0.0945099	0.805275	952	0	1.16711	0.231959	463	0
CA_122.21	Follicular lymphoma	Neoplasms	0.0584491	0.805288	953	0	1.39769	0.0483112	180	0
MS_722	Fasciopathy	Muscloskeletal	0.0342041	0.805898	954	0	-0.454343	0.19528	416	0
GU_612.8	Other specified disorders of breast	Genitourinary	0.0834826	0.810567	955	0	1.14863	0.222631	453	0
CA_138.1	Nevus, non-neoplastic	Neoplasms	0.0546174	0.811505	956	0	-0.00928211	0.988259	1103	0
DE_685	Disorders of sweat glands	Dermatological	0.0543651	0.812179	957	0	1.00906	0.0612484	207	0
CA_144.4	Benign neoplasm of the fallopian tube and uterine adnexa	Neoplasms	-0.0874557	0.812238	958	0	-1.26934	0.149936	364	0
DE_682.1	Cutaneous cyst	Dermatological	0.0315727	0.812895	959	0	-0.243771	0.491821	709	0
CV_413.6	Heart valve replaced	Cardiovascular	-0.0563191	0.816587	960	0	-1.87343	6.49323e-05	29	0
SO_379.2	Eye infection, viral	Sense organs	0.0770708	0.817731	961	0	0.611931	0.282935	510	0
CA_103.1	Melanomas of skin	Neoplasms	0.0377221	0.817835	962	0	1.07166	0.00976727	99	0
MS_709	Acquired deformities of fingers and toes	Muscloskeletal	-0.0397492	0.822611	963	0	-0.246553	0.599133	802	0
NS_331.61	Migraine with aura	Neurological	-0.0390809	0.823703	964	0	-0.253324	0.578901	784	0
NS_331.6	Migraine	Neurological	-0.0260939	0.825516	965	0	-0.207903	0.474803	692	0
GU_602.51	Prostatitis	Genitourinary	-0.0744078	0.827073	966	0	-1.1199	0.0609478	205	0
MS_721.12	Radial styloid tenosynovitis [de Quervain]	Muscloskeletal	0.0678799	0.828595	967	0	0.144055	0.871985	1025	0
NS_336	Mononeuropathies	Neurological	-0.0215176	0.830808	968	0	-0.172931	0.524658	727	0
GU_626.111	Amenorrhea	Genitourinary	-0.0659111	0.836555	969	0	0.788646	0.131215	339	0
MS_723.5	Tendinitis	Muscloskeletal	0.0400275	0.837442	970	0	0.418889	0.403749	635	0
BI_180.3	Paraproteinemias	Blood/Immune	-0.0637511	0.839987	971	0	-0.514774	0.369974	591	0
DE_676.2	Scar conditions and fibrosis of skin	Dermatological	0.0386512	0.840281	972	0	0.824306	0.0814117	257	0
MB_280.9	Psychoactive substance dependance	Mental	0.0376363	0.842557	973	0	0.688583	0.185194	403	0
MS_718.1	Radiculopathy	Muscloskeletal	0.0213461	0.843074	974	0	-0.885018	0.000480649	49	0
GI_509	Diseases of tongue	Gastrointestinal	-0.0598185	0.844947	975	0	0.910591	0.330912	552	0
EM_200.22	Uninodular goiter [single thyroid nodule]	Endocrine/Metab	0.0359215	0.845542	976	0	-1.00516	0.008401	91	0
MB_290	Reaction to severe stress, and adjustment disorders	Mental	0.0260717	0.846788	977	0	-0.546196	0.166322	383	0
GU_610	Benign mammary dysplasias	Genitourinary	-0.0387449	0.84797	978	0	1.07539	0.0423275	174	0
MB_286	Mood [affective] disorders	Mental	0.015118	0.850832	979	0	0.662854	0.0175429	119	0
MS_700	Diffuse diseases of connective tissue	Muscloskeletal	0.0323137	0.853115	980	0	0.756963	0.0929076	273	0
GU_616	Disorders of uterus, except cervix	Genitourinary	0.0459326	0.858271	981	0	0.911492	0.186951	406	0
MS_724.1	Myalgia	Muscloskeletal	0.0216041	0.859166	982	0	0.656144	0.0493196	183	0
GU_588.1	Disorders resulting from impaired renal function	Genitourinary	-0.0479346	0.861244	983	0	0.385478	0.599897	804	0
RE_471.2	Deviated nasal septum	Respiratory	0.0434208	0.861936	984	0	1.00196	0.127647	336	0
MS_741	Sprains and strains	Muscloskeletal	-0.0168169	0.862578	985	0	-0.297391	0.238695	470	0
SO_367.2	Keratitis	Sense organs	0.0406855	0.865906	986	0	0.918652	0.0995393	285	0
EM_215	Testicular dysfunction	Endocrine/Metab	0.0387153	0.869175	987	0	-1.2683	0.0143479	111	0
SS_809.1	Acute pain	Symptoms	0.0180211	0.87009	988	0	-0.0968434	0.734051	910	0
MS_710.3	Deformities of the knee	Muscloskeletal	0.0768601	0.870522	989	0	0.0768601	0.870522	1019	0
RE_474.13	Centrilobular emphysema*	Respiratory	0.0764616	0.871015	990	0	0.0764616	0.871015	1020	0
DE_684.2	Hypertrichosis and hirsutism	Dermatological	0.0766667	0.87111	991	0	0.0766667	0.87111	1021	0
MS_745.1	Fracture of lower limb	Muscloskeletal	-0.0281101	0.87115	992	0	-0.398343	0.222922	454	0
CA_144.12	Benign neoplasms of the vagina	Neoplasms	0.0765002	0.87118	993	0	0.0765002	0.87118	1022	0
GE_970	Hemoglobinopathies	Genetic	0.0762928	0.871252	994	0	0.0762928	0.871252	1023	0
EM_208.1	Hypoparathyroidism	Endocrine/Metab	0.0761208	0.871457	995	0	0.0761208	0.871457	1024	0
DE_660.123	Dermatophytosis of foot [Athelet's foot]	Dermatological	-0.0404069	0.872702	996	0	-0.4677	0.332911	555	0
CV_400	Rheumatic fever and chronic rheumatic heart diseases	Cardiovascular	0.0350954	0.874601	997	0	-0.497266	0.573038	777	0
CV_413	Heart valve disorders	Cardiovascular	-0.0204152	0.875445	998	0	0.00302445	0.993316	1109	0
MS_711.1	Derangement of meniscus	Muscloskeletal	0.034534	0.876024	999	0	-0.180651	0.765459	938	0
EM_204.3	Hypoglycemia	Endocrine/Metab	-0.0384162	0.876069	1000	0	-0.460882	0.465435	686	0
RE_488.6	Wheezing	Respiratory	0.0337992	0.877128	1001	0	-0.919691	0.034199	155	0
DE_686.2	Non-pressure chronic ulcer	Dermatological	-0.025551	0.877517	1002	0	0.292695	0.523675	725	0
EM_211.1	Adrenal hyperfunction	Endocrine/Metab	0.0666036	0.87961	1003	0	0.0666036	0.87961	1027	0
MB_293	Eating disorders	Mental	0.0665984	0.879791	1004	0	0.0665984	0.879791	1029	0
SO_387.4	Presbyopia	Sense organs	0.0202627	0.880747	1005	0	-0.0241375	0.949696	1079	0
GI_502.3	Diseases of pulp and periapical tissues	Gastrointestinal	-0.0679482	0.88257	1006	0	-0.0679482	0.88257	1031	0
SS_847.1	Heart transplant	Symptoms	-0.0678135	0.882824	1007	0	-0.0678135	0.882824	1032	0
ID_052.1	Herpes simplex	Infections	0.0307421	0.882895	1008	0	-0.00499241	0.992887	1108	0
RE_484	Pneumothorax and air leak	Respiratory	-0.0225326	0.885611	1009	0	0.142211	0.770183	942	0
GI_532.2	Intestinal perforation	Gastrointestinal	0.0591586	0.886374	1010	0	0.0591586	0.886374	1035	0
DE_666.1	Allergic urticaria	Dermatological	-0.0599659	0.8897	1011	0	-0.0599659	0.8897	1039	0
EM_248	Disorders of plasma-protein metabolism, NEC	Endocrine/Metab	-0.0595116	0.890061	1012	0	-0.0595116	0.890061	1041	0
DE_664.42	Psoriatic arthropathy	Dermatological	-0.0594812	0.890097	1013	0	-0.0594812	0.890097	1042	0
NS_334.11	Trigeminal neuralgia	Neurological	-0.0595158	0.890105	1014	0	-0.0595158	0.890105	1043	0
GU_625	Pain and other symptoms associated with female genital organs	Genitourinary	-0.0161868	0.890203	1015	0	-0.244525	0.434739	658	0
GI_522.8	Duodenitis	Gastrointestinal	-0.0594723	0.890229	1016	0	-0.0594723	0.890229	1044	0
CA_149.3	Benign neoplasm of the parathyroid gland	Neoplasms	-0.059396	0.89032	1017	0	-0.059396	0.89032	1045	0
CV_433.1	Occlusion and stenosis of cerebral arteries	Cardiovascular	-0.0594161	0.890324	1018	0	-0.0594161	0.890324	1046	0
MS_709.2	Acquired deformities of toe	Muscloskeletal	0.0250199	0.893149	1019	0	-0.122275	0.806645	978	0
RE_495	Abnormal findings on diagnostic imaging of lung	Respiratory	0.0153189	0.894338	1020	0	-0.266852	0.421176	651	0
NS_344	Disorders of the circulation of the cerebrospinal fluid	Neurological	-0.0530374	0.89622	1021	0	-0.0530374	0.89622	1048	0
RE_465.11	Streptococcal tonsillitis/pharyngitis	Respiratory	0.0486324	0.896809	1022	0	0.283245	0.743107	915	0
NS_333.2	Insomnia	Neurological	0.0145423	0.897073	1023	0	-0.332927	0.325964	547	0
MB_308.1	Delirium	Mental	0.0449403	0.900315	1024	0	-1.37066	0.0522649	189	0
GI_510.5	Dyskinesia of esophagus	Gastrointestinal	0.0446342	0.900819	1025	0	-1.23511	0.0575366	199	0
GU_603.5	Orchitis and epididymitis	Genitourinary	-0.0481178	0.901296	1026	0	-0.0478824	0.939396	1069	0
MS_721.4	Calcium deposits in tendon and bursa	Muscloskeletal	-0.0476004	0.901934	1027	0	-0.72571	0.383101	612	0
SO_381.3	Esotropia	Sense organs	-0.047613	0.902149	1028	0	0.574601	0.513699	720	0
DE_660.124	Dermatophytosis of the body	Dermatological	0.0413311	0.904507	1029	0	0.550038	0.480471	700	0
DE_668.1	Atopic dermatitis	Dermatological	0.0385448	0.907518	1030	0	0.647502	0.342863	564	0
GE_972	Genetic neuromuscular disease	Genetic	0.0170091	0.91018	1031	0	0.167287	0.728957	904	0
MB_280.3	Cannabis use disorders	Mental	-0.0398072	0.910307	1032	0	-0.420996	0.527844	733	0
SO_391	Disorders of the middle ear	Sense organs	-0.0141228	0.910978	1033	0	0.264075	0.404986	636	0
RE_463.2	Allergic rhinitis	Respiratory	0.00938062	0.912262	1034	0	0.0701559	0.756391	927	0
SO_367.52	Iridocyclitis	Sense organs	0.0339235	0.912941	1035	0	-0.302942	0.635653	832	0
MB_308	Symptoms related to mental disorders	Mental	0.0323243	0.91469	1036	0	-1.32628	0.0193494	122	0
GU_602.1	Benign prostatic hyperplasia	Genitourinary	0.0142909	0.914943	1037	0	0.167377	0.640026	837	0
GU_626.11	Oligomenorrhea	Genitourinary	0.0308185	0.917343	1038	0	0.738451	0.142677	357	0
SS_835	Cytology and pathology findings	Symptoms	-0.0122834	0.917782	1039	0	0.160205	0.628008	823	0
MS_710.41	Flat foot [pes planus]	Muscloskeletal	-0.0338831	0.917847	1040	0	0.736222	0.335202	557	0
GU_612.22	Hypertrophy of breast (Gynecomastia)	Genitourinary	-0.0318124	0.920261	1041	0	0.899585	0.230593	461	0
NS_330.1	Epilepsy	Neurological	0.0273244	0.921573	1042	0	-1.31413	0.00935337	97	0
CV_413.1	Mitral valve disorders	Cardiovascular	-0.0162704	0.921792	1043	0	0.343008	0.419738	649	0
MS_741.1	Sprains and strains of shoulder and upper arm	Muscloskeletal	-0.0161051	0.921795	1044	0	-0.367144	0.368933	589	0
MB_304	Attention-deficit hyperactivity disorders	Mental	-0.0300521	0.922267	1045	0	-0.280757	0.730218	905	0
RE_469.2	Chronic bronchitis	Respiratory	0.0263682	0.922549	1046	0	-0.946016	0.132275	341	0
SO_380	Disorders of optic nerve and visual pathways	Sense organs	0.026301	0.922716	1047	0	-0.419064	0.5255	730	0
SO_396.1	Conductive hearing loss	Sense organs	-0.0296769	0.923068	1048	0	-1.82125	0.0038493	68	0
ID_070	Candidiasis	Infections	-0.0148021	0.925296	1049	0	-0.049306	0.895011	1047	0
MB_294	Sexual dysfunction and disorders	Mental	0.0242849	0.925631	1050	0	0.0251561	0.965741	1089	0
CV_444.11	Varicose veins of lower extremities	Cardiovascular	-0.014716	0.925707	1051	0	-0.343025	0.462856	684	0
GU_618.3	Atrophic vaginitis	Genitourinary	-0.0264813	0.927779	1052	0	0.102421	0.855773	1010	0
NS_354	Dizziness and giddiness	Neurological	0.00873804	0.930021	1053	0	0.0128891	0.962245	1085	0
EM_215.1	Testicular hypofunction	Endocrine/Metab	0.0206824	0.930838	1054	0	-1.27394	0.0201702	124	0
GI_520.2	Diaphragmatic hernia	Gastrointestinal	-0.0125505	0.932163	1055	0	-0.193775	0.615655	814	0
SS_840.6	Drug and medical agent allergy	Symptoms	-0.0115295	0.935113	1056	0	-0.125826	0.750227	922	0
GU_581.33	Stricture or kinking of ureter	Genitourinary	-0.0212196	0.935616	1057	0	0.673419	0.258599	482	0
NS_348.2	Myelopathies	Neurological	-0.0201666	0.937626	1058	0	-1.12657	0.0644224	213	0
RE_472	Diseases of vocal cords and larynx, not elsewhere classified	Respiratory	0.0161089	0.938237	1059	0	-0.0355921	0.945561	1073	0
SS_809.3	Pain in limb	Symptoms	0.0148352	0.940294	1060	0	-0.462302	0.458618	677	0
GI_520.1	Hernia of the abdominal wall	Gastrointestinal	-0.00933509	0.942579	1061	0	-0.134356	0.691938	875	0
NS_351.1	Anesthesia of skin*	Neurological	-0.0164696	0.943811	1062	0	-0.716105	0.0858903	264	0
CA_139.1	Benign neoplams of the bone and/or cartilage	Neoplasms	-0.0157806	0.945321	1063	0	0.568128	0.310135	529	0
CA_135	Benign neoplasm of the head and neck	Neoplasms	0.0118738	0.945682	1064	0	-0.138344	0.779802	956	0
RE_494.1	Dysphonia	Respiratory	-0.0152236	0.946319	1065	0	-0.835281	0.098927	283	0
CV_401.6	Secondary hypertension	Cardiovascular	-0.0142338	0.948198	1066	0	0.505715	0.384952	616	0
CA_139.3	Benign neoplasm of other connective and soft tissue	Neoplasms	0.0104751	0.948559	1067	0	0.249255	0.579412	785	0
DE_676	Hypertrophic conditions of skin	Dermatological	0.00999732	0.949231	1068	0	0.358833	0.402108	632	0
EM_239.21	Pure hyperglyceridemia	Endocrine/Metab	-0.0126058	0.951507	1069	0	0.495653	0.0640054	212	0
MS_741.5	Sprains and strains of knee and leg	Muscloskeletal	-0.0120937	0.952427	1070	0	-0.214213	0.651788	843	0
EM_204.4	Hyperglycemia	Endocrine/Metab	0.00830809	0.95255	1071	0	0.0915124	0.822266	991	0
GU_623.1	Uterine/Uterovaginal prolapse	Genitourinary	-0.0120875	0.953079	1072	0	-0.793812	0.0337333	152	0
CA_102	Malignant neoplasm of the thoracic and respiratory organs	Neoplasms	-0.0117192	0.953849	1073	0	0.590983	0.389764	621	0
MS_716.2	Degenerative disc disease	Muscloskeletal	0.00716123	0.954324	1074	0	-0.542875	0.108888	299	0
SS_840.8	Allergies related to other diseases/symptoms	Symptoms	-0.00478726	0.954337	1075	0	0.0152384	0.944917	1072	0
MS_718.2	Cervicalgia	Muscloskeletal	0.00561027	0.957276	1076	0	-0.194662	0.460331	678	0
MB_280.1	Alcohol use disorders	Mental	-0.00942675	0.958789	1077	0	0.747039	0.122844	328	0
CA_139	Benign sarcoma-related cancers	Neoplasms	-0.00534788	0.959162	1078	0	0.105979	0.696773	879	0
CA_138.2	Melanocytic nevi*	Neoplasms	-0.00699761	0.965553	1079	0	-0.571438	0.103308	291	0
DE_686	Chronic ulcer of skin	Dermatological	-0.00619227	0.968188	1080	0	0.154786	0.717062	895	0
GU_627	Menopausal and postmenopausal disorders	Genitourinary	0.00222125	0.986106	1081	0	0.0487648	0.88979	1040	0
CV_448	Peripheral vascular disease	Cardiovascular	0.00196481	0.989975	1082	0	0.279456	0.528051	734	0
MS_722.1	Plantar fascial fibromatosis [Plantar fasciitis]	Muscloskeletal	0.00175806	0.990746	1083	0	-0.378471	0.331892	553	0
CV_448.9	Peripheral vascular disease NOS [includes PAD]	Cardiovascular	0.00198964	0.990869	1084	0	0.423992	0.389513	620	0
MS_712	Joint derangements and related disorders	Muscloskeletal	0.00170011	0.991941	1085	0	-0.555032	0.0576659	200	0
MS_705.1	Rheumatoid arthritis	Muscloskeletal	0.00178137	0.992323	1086	0	0.203245	0.684956	868	0
DE_682.4	Acne	Dermatological	0.00158422	0.992453	1087	0	0.11472	0.793985	970	0
CA_144.21	Leiomyoma of uterus	Neoplasms	0.0016347	0.992543	1088	0	-0.0558079	0.896363	1049	0
DE_664	Papulosquamous disorders	Dermatological	0.00171251	0.992902	1089	0	0.858007	0.0591715	202	0
MS_721.11	Trigger finger	Muscloskeletal	0.00192683	0.992943	1090	0	-0.230623	0.748921	921	0
CV_416.11	Supraventricular tachycardia	Cardiovascular	0.00179419	0.993107	1091	0	-0.40108	0.30668	526	0
CM_761.1	Congenital malformation of kidney	Congenital	0.00180622	0.993548	1092	0	-0.0460175	0.945685	1074	0
SO_367.5	Uveitis	Sense organs	0.00181352	0.994289	1093	0	-0.556169	0.314289	533	0
GI_520.13	Umbilical hernia	Gastrointestinal	0.00157012	0.99448	1094	0	-0.0971799	0.862275	1017	0
SO_389.1	Ocular pain	Sense organs	0.00168426	0.995033	1095	0	-1.26952	0.0790352	253	0
CA_135.5	Benign neoplasm of the paranasal sinus and nasal cavity	Neoplasms	0.00165161	0.995235	1096	0	-0.888731	0.0894395	268	0
BI_180.31	Monoclonal gammopathy	Blood/Immune	0.00187157	0.995319	1097	0	-0.118276	0.837587	996	0
SO_374.3	Retinal vasculopathy	Sense organs	0.00190785	0.995557	1098	0	-0.649271	0.263168	486	0
DE_680.2	Keratoderma	Dermatological	0.00179909	0.995651	1099	0	-0.217918	0.716421	894	0
SO_379	Infection of the eye	Sense organs	0.00179531	0.995664	1100	0	0.513023	0.366941	586	0
MB_288.4	Phobic disorders	Mental	0.00153462	0.995687	1101	0	0.335768	0.696953	880	0
EM_208.22	Secondary hyperparathyroidism	Endocrine/Metab	0.00165434	0.995993	1102	0	-0.114744	0.906078	1052	0
CV_448.1	Raynaud's syndrome	Cardiovascular	0.00170515	0.996027	1103	0	-0.315461	0.603782	808	0
CV_416.222	Atypical atrial flutter*	Cardiovascular	0.00187546	0.996168	1104	0	-1.8128	0.00142076	58	0
EM_211.2	Adrenocortical insufficiency	Endocrine/Metab	0.00151494	0.996204	1105	0	0.772625	0.292858	518	0
RE_471.5	Nasal polyps	Respiratory	0.00167261	0.99625	1106	0	-0.923398	0.120872	324	0
MB_288.2	Panic disorder [episodic paroxysmal anxiety]	Mental	0.00143192	0.99631	1107	0	1.04663	0.112903	305	0
NS_335	Nerve root and plexus disorders	Neurological	0.00164337	0.996314	1108	0	-0.823697	0.118099	318	0
GI_502.11	Dental caries	Gastrointestinal	0.00172641	0.996463	1109	0	-1.20546	0.147217	361	0
MS_745.2	Fracture of pelvis	Muscloskeletal	0.00191293	0.996497	1110	0	0.00191293	0.996497	1110	0
CA_100.6	Malignant neoplasm of the larynx	Neoplasms	0.00173368	0.996829	1111	0	0.00173368	0.996829	1111	0
RE_466	Tonsillitis and adenoiditis	Respiratory	0.00138667	0.997026	1112	0	-0.711945	0.368313	588	0
NS_336.52	Meralgia paresthetica	Neurological	0.00165674	0.997158	1113	0	0.00165674	0.997158	1112	0
GI_513.3	Duodenal ulcer	Gastrointestinal	0.00165089	0.997165	1114	0	0.00165089	0.997165	1113	0
GU_580.2	Chronic nephritic syndrome	Genitourinary	0.00152102	0.99721	1115	0	0.00152102	0.99721	1114	0
PP_928	Poor fetal growth and uterine size date discrepancy	Pregnancy	0.00118123	0.997721	1116	0	0.00118123	0.997721	1115	0

### Sheet: ukb
phecode	description	group	beta_unweighted	p_value_unweighted	rank_unweighted	pwide_sig_unweighted	beta_weighted	p_value_weighted	rank_weighted	pwide_sig_weighted
CA_136.4	Benign neoplasm of colon, rectum, anus and anal canal	Neoplasms	0.92615	1.41524e-80	1	1	0.888645	7.02079e-32	2	1
CA_116	Secondary malignant neoplasm	Neoplasms	1.32861	9.0581e-76	2	1	1.49318	3.12812e-45	1	1
CA_136	Benign neoplasm of the digestive organs	Neoplasms	0.82227	9.03973e-70	3	1	0.795219	4.07488e-28	4	1
CA_136.41	Benign neoplasm of the colon	Neoplasms	0.895784	1.06718e-62	4	1	0.931842	3.98934e-30	3	1
CA_101	Malignant neoplasm of the digestive organs	Neoplasms	1.43578	2.78336e-48	5	1	1.47217	4.24614e-21	5	1
CA_136.42	Benign neoplasm of rectum and anus	Neoplasms	0.727867	1.64342e-22	6	1	0.669951	1.32353e-08	10	1
CV_401.1	Essential hypertension	Cardiovascular	-0.395397	1.56416e-21	7	1	-0.412596	2.03144e-10	8	1
CV_401	Hypertension	Cardiovascular	-0.389467	4.36395e-21	8	1	-0.412494	1.62226e-10	7	1
CV_404	Ischemic heart disease	Cardiovascular	-0.46923	1.49384e-16	9	1	-0.498894	1.2278e-08	9	1
GI_535	Intestinal or peritoneal adhesions	Gastrointestinal	0.933502	9.19218e-15	10	1	0.7983	2.08594e-05	30	1
CV_436	Atherosclerosis [ASCVD]	Cardiovascular	-0.519502	1.35117e-13	11	1	-0.499511	3.06034e-06	20	1
CV_404.2	Coronary atherosclerosis [Atherosclerotic heart disease]	Cardiovascular	-0.514166	1.57216e-13	12	1	-0.46139	1.45299e-05	25	1
MS_708	Osteoarthritis	Muscloskeletal	-0.395113	2.55729e-13	13	1	-0.526513	6.40892e-11	6	1
GI_522.9	Gastritis	Gastrointestinal	-0.449459	2.03163e-12	14	1	-0.410977	4.36444e-05	34	1
CV_403	Angina pectoris	Cardiovascular	-0.473257	1.84086e-11	15	1	-0.564221	2.73537e-07	14	1
EM_239	Hyperlipidemia	Endocrine/Metab	-0.350938	2.69146e-11	16	1	-0.408798	4.2027e-07	16	1
EM_239.1	Hypercholesterolemia	Endocrine/Metab	-0.347717	2.29814e-10	17	1	-0.435978	1.34182e-07	13	1
EM_239.11	Pure hypercholesterolemia	Endocrine/Metab	-0.347839	2.41784e-10	18	1	-0.437072	1.32774e-07	12	1
MS_716	Intervertebral disc disorder	Muscloskeletal	-0.740027	5.26351e-10	19	1	-0.686234	0.000111142	36	0
CA_130	Cancer (solid tumor, excluding BCC)	Neoplasms	0.277849	8.98815e-10	20	1	0.274242	6.39177e-05	35	0
GI_529	Symptoms involving digestive system	Gastrointestinal	-0.399148	6.01243e-09	21	1	-0.319805	0.00161778	71	0
CV_416	Cardiac arrhythmia and conduction disorders	Cardiovascular	-0.347	6.20822e-09	22	1	-0.335716	0.00044588	49	0
CA_101.4	Malignant neoplasm of the lower GI tract	Neoplasms	2.14123	8.19061e-09	23	1	1.87188	0.00403513	98	0
CV_404.1	Myocardial infarction [Heart attack]	Cardiovascular	-0.453825	2.78644e-08	24	1	-0.535332	1.60314e-05	26	1
CA_101.42	Malignant neoplasm of anus	Neoplasms	2.11685	8.22703e-08	25	1	1.85991	0.00724917	120	0
GI_522	Gastrointestinal inflammation	Gastrointestinal	-0.258142	1.02774e-07	26	1	-0.221965	0.00316189	91	0
CV_416.2	Atrial fibrillation and flutter	Cardiovascular	-0.378746	1.05033e-07	27	1	-0.536154	8.40819e-07	17	1
GI_520.2	Diaphragmatic hernia	Gastrointestinal	-0.324761	1.16833e-07	28	1	-0.330618	0.000812921	54	0
SS_840.6	Drug and medical agent allergy	Symptoms	-0.409472	1.24269e-07	29	1	-0.512786	1.05936e-05	24	1
SS_800	Chest pain	Symptoms	-0.311693	2.11836e-07	30	1	-0.347174	0.000178029	39	0
MS_708.1	Osteoarthritis of more than one site	Muscloskeletal	-0.828493	2.6811e-07	31	1	-1.15095	7.89379e-08	11	1
GI_514.3	Ileus	Gastrointestinal	1.47721	4.93607e-07	32	1	1.19802	0.0025679	80	0
SS_840	Allergy	Symptoms	-0.350568	7.73285e-07	33	1	-0.465263	1.64623e-05	29	1
SS_808	Syncope and collapse	Symptoms	-0.581143	1.06584e-06	34	1	-0.592153	0.000738194	52	0
MB_286	Mood [affective] disorders	Mental	-0.439728	1.32662e-06	35	1	-0.676576	3.77574e-07	15	1
GI_532	Other disorders of the intestines	Gastrointestinal	0.52014	1.66233e-06	36	1	0.341633	0.0422463	200	0
MS_716.3	Spinal disc displacement (herniation)	Muscloskeletal	-0.805239	2.18377e-06	37	1	-0.851236	0.000766761	53	0
NS_331	Headache	Neurological	-0.528682	2.29189e-06	38	1	-0.639804	0.000226994	41	0
GU_602	Disorders of prostate	Genitourinary	-0.397592	2.43366e-06	39	1	-0.455411	0.000460917	50	0
GI_520	Hernia	Gastrointestinal	-0.222279	2.56478e-06	40	1	-0.196401	0.00735059	121	0
CV_413	Heart valve disorders	Cardiovascular	-0.454582	3.33947e-06	41	1	-0.36975	0.0117686	136	0
SO_371	Cataract	Sense organs	-0.268845	3.50312e-06	42	1	-0.327577	0.000123374	37	0
GU_602.1	Benign prostatic hyperplasia	Genitourinary	-0.410433	4.18645e-06	43	1	-0.449466	0.00115233	63	0
GI_514.2	Intestinal obstruction	Gastrointestinal	0.588517	6.82542e-06	44	1	0.33567	0.101934	291	0
NS_328	Dementias and cerebral degeneration	Neurological	-0.713613	7.73995e-06	45	1	-0.504361	0.0340761	188	0
MB_286.2	Major depressive disorder	Mental	-0.411296	8.77726e-06	46	1	-0.644666	2.17416e-06	19	1
GI_527	Abdominal pain	Gastrointestinal	-0.250651	1.07719e-05	47	1	-0.243142	0.00554098	109	0
CV_433	Other cerebrovascular disease	Cardiovascular	-0.647307	1.22902e-05	48	1	-0.499509	0.0254011	170	0
GI_510	Diseases of esophagus	Gastrointestinal	-0.289682	1.36834e-05	49	1	-0.352238	0.000507519	51	0
GI_511	Gastro-esophageal reflux disease [GERD]	Gastrointestinal	-0.274058	1.42155e-05	50	1	-0.38573	3.4391e-05	33	1
RE_468	Pneumonia	Respiratory	-0.387937	1.89097e-05	51	1	-0.488479	0.000308582	44	0
RE_488	Abnormalities of breathing	Respiratory	-0.467904	2.03321e-05	52	1	-0.715646	7.79485e-06	22	1
CV_424	Heart failure	Cardiovascular	-0.461579	2.07897e-05	53	1	-0.646937	0.000259503	42	0
MS_718	Back pain	Muscloskeletal	-0.494691	2.21369e-05	54	1	-0.714301	9.30449e-06	23	1
CV_413.2	Aortic valve disorders	Cardiovascular	-0.585058	2.23279e-05	55	1	-0.618343	0.00155045	69	0
GI_514	Gastrointestinal obstruction	Gastrointestinal	0.443927	2.36732e-05	56	1	0.115281	0.485942	603	0
CV_417	Abnormalities of heart beat	Cardiovascular	-0.475443	3.28996e-05	57	1	-0.37373	0.0243645	168	0
CV_424.1	Left heart failure	Cardiovascular	-0.620633	3.96359e-05	58	1	-0.928912	2.69534e-05	31	1
CV_404.11	Acute myocardial infarction	Cardiovascular	-0.412873	4.71914e-05	59	1	-0.639329	7.41723e-06	21	1
GI_526	Intestinal infection	Gastrointestinal	-0.446356	5.70288e-05	60	1	-0.303311	0.0837508	272	0
MS_715	Other non-inflammatory spondylopathy	Muscloskeletal	-0.697769	5.95167e-05	61	0	-0.757882	0.000965032	60	0
SS_840.61	Allergy to other anti-infective agents	Symptoms	-0.356058	7.42324e-05	62	0	-0.441053	0.00122102	65	0
CV_413.1	Mitral valve disorders	Cardiovascular	-0.511413	8.4002e-05	63	0	-0.411338	0.0300289	179	0
CV_425	Cardiomegaly	Cardiovascular	-0.668809	0.000104786	64	0	-0.919642	0.000170447	38	0
ID_089	Infections	Infections	-0.230471	0.00010561	65	0	-0.229964	0.0108506	133	0
NS_335	Nerve root and plexus disorders	Neurological	-0.592477	0.000115477	66	0	-0.614531	0.0097628	130	0
EM_230	Malnutrition and underweight	Endocrine/Metab	-0.56353	0.000121156	67	0	-0.69102	0.00264952	82	0
GI_520.14	Ventral hernia	Gastrointestinal	0.527662	0.000127601	68	0	0.399155	0.0614574	235	0
MS_721.5	Bursitis	Muscloskeletal	-1.10508	0.000134235	69	0	-0.714213	0.0823048	270	0
NS_328.1	Dementias	Neurological	-0.645105	0.000191924	70	0	-0.401469	0.118487	313	0
CV_431	Stroke and transient cerebral ischemic attacks	Cardiovascular	-0.383985	0.000199913	71	0	-0.319588	0.0524802	220	0
NS_336	Mononeuropathies	Neurological	-0.33963	0.000207531	72	0	-0.429999	0.00117777	64	0
RE_475	Asthma	Respiratory	-0.24988	0.000212058	73	0	-0.371442	0.000215573	40	0
RE_468.9	Lobar pneumonia*	Respiratory	-0.45421	0.000215184	74	0	-0.517855	0.00579913	112	0
RE_488.1	Dyspnea [Shortness of breath]	Respiratory	-0.513139	0.000217943	75	0	-0.516445	0.00936453	128	0
GI_550	Disorders of the gallbladder	Gastrointestinal	-0.305158	0.000222019	76	0	-0.269782	0.0231955	166	0
GI_528	Nausea and vomiting	Gastrointestinal	-0.390373	0.000264624	77	0	-0.708263	1.63541e-05	27	1
GI_528.2	Vomiting	Gastrointestinal	-0.390373	0.000264624	78	0	-0.708263	1.63541e-05	28	1
GI_528.1	Nausea	Gastrointestinal	-0.390013	0.000283846	79	0	-0.692379	2.78831e-05	32	1
EM_247.8	Mineral deficiencies	Endocrine/Metab	0.295757	0.000307389	80	0	0.164938	0.196813	396	0
EM_247.88	Iron deficiency	Endocrine/Metab	0.295757	0.000307389	81	0	0.164938	0.196813	397	0
CV_413.21	Aortic stenosis	Cardiovascular	-0.735913	0.000324114	82	0	-0.813883	0.00444004	101	0
BI_160.1	Iron deficiency anemia	Blood/Immune	0.297927	0.00032538	83	0	0.157703	0.225001	423	0
BI_164.1	Microcytic anemia	Blood/Immune	0.297927	0.00032538	84	0	0.157703	0.225001	424	0
NS_336.4	Mononeuritis of upper limb	Neurological	-0.34918	0.000367093	85	0	-0.428802	0.0024758	79	0
MB_288	Anxiety and anxiety disorders	Mental	-0.388307	0.00040184	86	0	-0.515559	0.000852422	57	0
MS_726.1	Osteoporosis	Muscloskeletal	-0.597915	0.000512644	87	0	-0.867344	0.000342294	45	0
GU_582.2	Chronic kidney disease	Genitourinary	-0.406671	0.000512914	88	0	-0.353118	0.0506822	212	0
CV_416.21	Atrial fibrillation	Cardiovascular	-0.62908	0.000530919	89	0	-0.287771	0.279422	473	0
RE_479	Pulmonary insufficiency and acute respiratory distress syndrome	Respiratory	-0.5809	0.000550834	90	0	-0.553089	0.0394486	195	0
GI_520.11	Inguinal hernia	Gastrointestinal	-0.267565	0.000574519	91	0	-0.194433	0.0866079	274	0
MS_718.4	Low back pain	Muscloskeletal	-0.577483	0.000681043	92	0	-0.848791	0.000276772	43	0
EM_200.12	Hypothyroidism (not specified as secondary)	Endocrine/Metab	-0.304202	0.000699079	93	0	-0.418726	0.00274533	87	0
CV_417.3	Bradycardia	Cardiovascular	-0.656074	0.000706644	94	0	-0.65341	0.0126333	140	0
MS_726	Osteoporosis and low bone density	Muscloskeletal	-0.575125	0.000750454	95	0	-0.855098	0.000375987	46	0
CV_416.4	Heart block	Cardiovascular	-0.362882	0.000756341	96	0	-0.199518	0.255167	451	0
GI_513.1	Esophageal ulcer	Gastrointestinal	-0.456577	0.000787005	97	0	-0.542936	0.00660691	116	0
NS_336.41	Carpal tunnel syndrome	Neurological	-0.341511	0.000836871	98	0	-0.445499	0.00184929	74	0
CV_416.211	Paroxysmal atrial fibrillation*	Cardiovascular	-0.668657	0.000966036	99	0	-0.222194	0.461389	586	0
NS_329.8	Altered mental status, unspecified	Neurological	-0.853838	0.00105179	100	0	-0.64581	0.0786368	264	0
EM_200.1	Hypothyroidism	Endocrine/Metab	-0.282927	0.00109813	101	0	-0.385203	0.00398272	97	0
GI_510.2	Esophagitis	Gastrointestinal	-0.23298	0.00113617	102	0	-0.284861	0.00898525	127	0
GU_591	Urinary tract infection [UTI]	Genitourinary	-0.302348	0.00122416	103	0	-0.234605	0.0824278	271	0
NS_324	Extrapyramidal and movement disorders	Neurological	-0.605837	0.00136668	104	0	-0.390858	0.23785	435	0
GI_550.1	Gallstones [Cholelithiasis]	Gastrointestinal	-0.281216	0.00145672	105	0	-0.231024	0.070647	247	0
RE_460	Respiratory infection	Respiratory	-0.268989	0.00151007	106	0	-0.342092	0.00872936	125	0
EM_202.2	Type 2 diabetes	Endocrine/Metab	-0.206626	0.00151774	107	0	-0.225882	0.0225325	162	0
MS_723	Enthesopathy/Enthesitis/Tendinopathy	Muscloskeletal	-0.345008	0.00159736	108	0	-0.469218	0.00635309	114	0
GI_529.5	Constipation	Gastrointestinal	-0.295946	0.00167545	109	0	-0.249347	0.0723921	250	0
EM_236	Overweight and obesity	Endocrine/Metab	-0.258727	0.00168434	110	0	-0.344542	0.00395202	96	0
EM_247.3	Disorders of phosphorus metabolism	Endocrine/Metab	0.901828	0.00173666	111	0	0.704897	0.102839	293	0
CA_135.1	Benign neoplasm of the oral cavity	Neoplasms	1.15554	0.00175449	112	0	0.686726	0.24321	438	0
SO_387	Disorders of refraction and accommodation	Sense organs	-0.500951	0.0018836	113	0	-0.64166	0.00423334	99	0
MS_705	Rheumatoid arthritis and other inflammatory polyarthropathies	Muscloskeletal	-0.47122	0.00194459	114	0	-0.493465	0.0257544	171	0
MS_715.1	Spondylosis	Muscloskeletal	-0.595039	0.00195658	115	0	-0.562967	0.027303	176	0
GI_537.1	Peritonitis	Gastrointestinal	0.845051	0.0020099	116	0	1.19701	0.00608243	113	0
MB_288.2	Panic disorder [episodic paroxysmal anxiety]	Mental	-1.61328	0.00211227	117	0	-1.61328	0.00211227	75	0
EM_236.1	Obesity	Endocrine/Metab	-0.252967	0.00215082	118	0	-0.341027	0.00437365	100	0
GU_594	Abnormality of urination	Genitourinary	-0.222048	0.00216567	119	0	-0.208188	0.0560954	225	0
NS_324.3	Abnormal involuntary movements	Neurological	-1.23607	0.00228157	120	0	-1.23607	0.00228157	77	0
BI_160	Deficiency anemias	Blood/Immune	0.244643	0.00228378	121	0	0.101946	0.414111	555	0
EM_256.2	Hyposmolality and/or hyponatremia	Endocrine/Metab	-0.518894	0.00243903	122	0	-0.648356	0.0106642	131	0
GU_599	Other symptoms/disorders or the urinary system	Genitourinary	-0.480666	0.00244119	123	0	-0.46879	0.0531665	221	0
GI_537	Abnormality of the peritoneum	Gastrointestinal	0.75944	0.00246635	124	0	0.785192	0.0840223	273	0
GI_522.12	Ulcerative colitis	Gastrointestinal	0.415303	0.00258271	125	0	0.252246	0.220307	419	0
CV_426	Complications and ill-defined descriptions of heart disease	Cardiovascular	-0.520994	0.00260907	126	0	-0.148831	0.566816	650	0
CV_400.2	Rheumatic heart disease	Cardiovascular	-0.447255	0.00263991	127	0	-0.400061	0.0790132	266	0
EM_202	Diabetes mellitus	Endocrine/Metab	-0.18542	0.00269128	128	0	-0.186602	0.046274	210	0
NS_328.3	Cerebral degeneration	Neurological	-1.14488	0.00269409	129	0	-1.14488	0.00269409	84	0
CV_416.5	Premature depolarization [Premature beats]	Cardiovascular	-1.21601	0.00273162	130	0	-1.21601	0.00273162	86	0
CV_448	Peripheral vascular disease	Cardiovascular	-0.435266	0.00276042	131	0	-0.512556	0.00852795	124	0
BI_180	Other disorders involving the immune mechanism	Blood/Immune	-1.30367	0.00277705	132	0	-1.30367	0.00277705	89	0
CV_431.1	Stroke	Cardiovascular	-0.355953	0.00281209	133	0	-0.250706	0.18824	387	0
GI_510.8	Barrett's esophagus	Gastrointestinal	-0.60661	0.00290684	134	0	-0.701285	0.0156978	149	0
ID_089.2	Viral infections	Infections	-0.363269	0.00290914	135	0	-0.43054	0.0174389	153	0
GI_526.1	Bacterial enteritis	Gastrointestinal	-0.606114	0.00292007	136	0	-0.277383	0.393019	547	0
DE_686.2	Non-pressure chronic ulcer	Dermatological	-0.816753	0.00322174	137	0	-1.32685	0.000443702	48	0
CV_400	Rheumatic fever and chronic rheumatic heart diseases	Cardiovascular	-0.430515	0.00333687	138	0	-0.372968	0.0950516	283	0
DE_686	Chronic ulcer of skin	Dermatological	-0.598429	0.00336009	139	0	-0.866583	0.00266575	83	0
GI_550.2	Cholecystitis	Gastrointestinal	-0.578711	0.00348395	140	0	-0.7397	0.00719188	119	0
BI_180.3	Paraproteinemias	Blood/Immune	-1.53568	0.00355942	141	0	-1.53568	0.00355942	93	0
ID_002	Staphylococcus	Infections	-0.447239	0.0035681	142	0	-0.548115	0.024292	167	0
RE_499	Other symptoms and disorders of the respiratory system	Respiratory	-0.519582	0.00370705	143	0	-0.865475	0.00151269	68	0
RE_472	Diseases of vocal cords and larynx, not elsewhere classified	Respiratory	-0.666988	0.00370813	144	0	-0.966385	0.000826831	55	0
EM_247	Disorders of mineral metabolism and mineral deficiencies	Endocrine/Metab	0.211598	0.00378904	145	0	0.139516	0.220184	418	0
MB_282	Nicotine dependence (current and history of)	Mental	-0.218046	0.0039107	146	0	-0.162911	0.154864	352	0
MB_282.1	Current tobacco use and nicotine dependence	Mental	-0.218046	0.0039107	147	0	-0.162911	0.154864	353	0
SS_805	Fever	Symptoms	-0.509968	0.00398446	148	0	-0.770182	0.00277214	88	0
CV_416.42	Left bundle branch block	Cardiovascular	-0.647567	0.00411547	149	0	-1.06725	0.000379551	47	0
SO_387.2	Myopia	Sense organs	-0.686671	0.00413284	150	0	-0.907752	0.0024105	78	0
SS_800.2	Precordial pain	Symptoms	-0.538743	0.00417129	151	0	-0.584075	0.0243923	169	0
RE_460.1	Acute upper respiratory infection	Respiratory	-0.592995	0.00421642	152	0	-0.622366	0.0219977	158	0
NS_324.34	Tremor	Neurological	-2.05081	0.00483793	153	0	-2.05081	0.00483793	105	0
GI_522.8	Duodenitis	Gastrointestinal	-0.299227	0.00521337	154	0	-0.255763	0.117228	311	0
CV_433.2	Occlusion and stenosis of precerebral arteries	Cardiovascular	-0.887044	0.00526282	155	0	-1.30905	0.00105392	62	0
CV_416.41	Atrioventricular block	Cardiovascular	-0.46025	0.00539527	156	0	0.0588268	0.815434	777	0
MS_709	Acquired deformities of fingers and toes	Muscloskeletal	-0.319941	0.00549918	157	0	-0.310847	0.0752651	255	0
GI_550.21	Acute cholecystitis	Gastrointestinal	-1.00501	0.00566143	158	0	-1.00501	0.00566143	110	0
GU_580	Glomerular diseases	Genitourinary	-0.63385	0.00598722	159	0	-0.674838	0.0325104	182	0
GU_596	Other disorders of bladder	Genitourinary	-0.260403	0.00608647	160	0	-0.192364	0.206436	407	0
BI_180.31	Monoclonal gammopathy	Blood/Immune	-1.64629	0.00651186	161	0	-1.64629	0.00651186	115	0
RE_479.3	Respiratory failure	Respiratory	-0.940489	0.00665257	162	0	-0.446547	0.388979	544	0
GU_594.4	Frequency of urination and polyuria	Genitourinary	-0.453011	0.00667622	163	0	-0.0566231	0.82434	780	0
MS_715.4	Spinal stenosis	Muscloskeletal	-1.03807	0.00691642	164	0	-1.03807	0.00691642	118	0
CV_419	Presence of cardiac device	Cardiovascular	-0.577447	0.00733276	165	0	-0.725934	0.0122092	138	0
SS_829	Abnormal findings on examination of blood	Symptoms	-0.337184	0.00755921	166	0	-0.604767	0.0013345	66	0
GI_513	Peptic ulcer	Gastrointestinal	-0.23128	0.00772269	167	0	-0.227385	0.0737434	252	0
GI_542.7	Chronic nonalcoholic liver disease	Gastrointestinal	-1.61296	0.00777092	168	0	-1.61296	0.00777092	122	0
CV_416.52	Ventricular premature depolarization*	Cardiovascular	-1.61295	0.00777127	169	0	-1.61295	0.00777127	123	0
CV_438	Aneurysm or ectasia	Cardiovascular	-0.485072	0.00778014	170	0	-0.644526	0.00878338	126	0
CA_120.1	Myeloid	Neoplasms	-0.559737	0.00815485	171	0	-0.546857	0.0555978	224	0
GI_532.4	Volvulus	Gastrointestinal	0.850795	0.00823332	172	0	2.07247	1.99292e-06	18	1
GU_582	Renal failure	Genitourinary	-0.240415	0.00860651	173	0	-0.223644	0.118344	312	0
MS_709.2	Acquired deformities of toe	Muscloskeletal	-0.304373	0.00870809	174	0	-0.287223	0.102233	292	0
RE_499.1	Cough	Respiratory	-0.528105	0.00898968	175	0	-0.916278	0.00325032	92	0
EM_232	Vitamin deficiencies	Endocrine/Metab	-0.390212	0.00905609	176	0	-0.594227	0.00573044	111	0
CV_433.21	Carotid artery stenosis	Cardiovascular	-0.864178	0.00936358	177	0	-1.26486	0.00222751	76	0
NS_326.1	Multiple sclerosis	Neurological	-0.900136	0.00963107	178	0	-0.757255	0.200773	402	0
SO_386	Visual disturbances	Sense organs	-0.405979	0.00972997	179	0	-0.455875	0.0588054	230	0
MS_703	Chrystal arthropathies	Muscloskeletal	-0.556027	0.00995339	180	0	-0.510024	0.0788527	265	0
GI_522.1	Inflammatory bowel disease	Gastrointestinal	0.300208	0.0100523	181	0	0.0928507	0.599737	664	0
GU_582.21	End stage renal disease [CDK, stage 5]	Genitourinary	-0.646989	0.0103171	182	0	-0.633312	0.108045	303	0
CV_413.22	Aortic insufficiency	Cardiovascular	-0.646616	0.0103425	183	0	-0.505529	0.147876	346	0
ID_089.1	Bacterial infections	Infections	-0.173202	0.0103893	184	0	-0.14308	0.166953	369	0
NS_329	Symptoms and signs involving cognitive functions and awareness	Neurological	-0.469831	0.0109893	185	0	-0.564468	0.0382581	193	0
MS_705.1	Rheumatoid arthritis	Muscloskeletal	-0.481641	0.0110106	186	0	-0.758525	0.00530395	108	0
SO_360.4	Blepharitis	Sense organs	-1.54322	0.011131	187	0	-1.54322	0.011131	134	0
EM_200	Disorders of thyroid gland	Endocrine/Metab	-0.197623	0.0111875	188	0	-0.272238	0.0222412	160	0
BI_160.2	Megaloblastic anemia	Blood/Immune	-0.729872	0.0114003	189	0	-0.588746	0.130385	328	0
MS_703.1	Gout	Muscloskeletal	-0.545449	0.0115496	190	0	-0.494529	0.0890312	276	0
SO_376.2	Vitreous opacities	Sense organs	-0.87917	0.0115925	191	0	-1.22804	0.00378483	94	0
CV_417.1	Palpitations	Cardiovascular	-0.470525	0.0118583	192	0	-0.379429	0.172279	373	0
SO_371.3	Nuclear cataract	Sense organs	-0.266266	0.0118867	193	0	-0.372174	0.0135038	145	0
GI_527.3	Functional dyspepsia	Gastrointestinal	-0.24488	0.0125184	194	0	-0.0483667	0.761146	734	0
SO_395.1	Labyrinthitis	Sense organs	-1.19631	0.0127581	195	0	-1.19631	0.0127581	141	0
MS_724	Other symptoms and disorders of the soft tissue	Muscloskeletal	-0.41152	0.0132421	196	0	-0.325419	0.188137	386	0
MS_710	Acquired deformities of limbs	Muscloskeletal	-1.50639	0.0133741	197	0	-1.50639	0.0133741	144	0
SO_376	Disorders of vitreous body	Sense organs	-0.824638	0.0134697	198	0	-1.4598	0.000869471	58	0
SS_819	General symptoms and other findings	Symptoms	-0.182765	0.0136606	199	0	-0.179338	0.1301	327	0
EM_232.2	Vitamin B group deficiency	Endocrine/Metab	-0.485987	0.0137166	200	0	-0.568263	0.0449042	207	0
GI_514.1	Esophageal obstruction (Stricture and stenosis of esophagus)	Gastrointestinal	-0.582742	0.0138753	201	0	-1.23726	0.00102448	61	0
RE_491	Pleurisy	Respiratory	-0.62174	0.0140809	202	0	-0.543998	0.0940507	281	0
MS_705.3	Polymyalgia rheumatica	Muscloskeletal	-0.682609	0.0151062	203	0	-0.306338	0.45609	583	0
SS_812	Edema	Symptoms	-0.542535	0.0153996	204	0	-0.519225	0.0933703	279	0
SO_374	Disorders of the retina	Sense organs	-0.229531	0.0154311	205	0	-0.175338	0.20439	406	0
RE_460.2	Acute lower respiratory infection	Respiratory	-0.221482	0.0158882	206	0	-0.333193	0.0204907	157	0
NS_331.6	Migraine	Neurological	-0.466469	0.0167127	207	0	-0.809635	0.0228266	164	0
SO_369	Disorders of the cornea	Sense organs	-0.715104	0.0168104	208	0	-0.52677	0.333254	514	0
DE_683.1	Ingrowing nail	Dermatological	-0.873923	0.0173048	209	0	-0.873923	0.0173048	152	0
MS_723.6	Impingement syndrome of shoulder*	Muscloskeletal	-0.390543	0.0177882	210	0	-0.445974	0.106534	302	0
ID_002.1	Staphylococcus aureus	Infections	-0.455589	0.0178664	211	0	-0.538921	0.0933032	278	0
BI_164.2	Macrocytic anemia	Blood/Immune	-0.665042	0.0180027	212	0	-0.523191	0.163533	362	0
RE_468.2	Bacterial pneumonia	Respiratory	-0.757339	0.018509	213	0	-0.784058	0.0717341	249	0
NS_334.1	Trigeminal nerve disorders [CN5]	Neurological	-1.25505	0.0189791	214	0	-1.25505	0.0189791	155	0
CV_416.411	Atrioventricular block, first degree	Cardiovascular	-0.53595	0.0190434	215	0	0.0348009	0.917138	838	0
RE_479.6	Pulmonary collapse [Atelectasis]	Respiratory	-0.45677	0.0191863	216	0	-0.738614	0.00460347	103	0
NS_328.11	Alzheimer's disease	Neurological	-0.637534	0.0199071	217	0	-0.237995	0.557545	641	0
NS_348	Other diseases of spinal cord	Neurological	-0.60034	0.0208777	218	0	-0.537384	0.181251	383	0
GI_542	Chronic liver disease	Gastrointestinal	-0.377513	0.0209238	219	0	-0.305794	0.2172	417	0
SO_361	Disorders of eyelid function	Sense organs	-0.367071	0.0211459	220	0	-0.58761	0.00969384	129	0
CV_448.9	Peripheral vascular disease NOS [includes PAD]	Cardiovascular	-0.379064	0.0220481	221	0	-0.546094	0.0113124	135	0
SO_395	Other diseases of inner ear	Sense organs	-0.946796	0.0220625	222	0	-0.946796	0.0220625	159	0
MB_287	Psychotic disorder	Mental	-0.737474	0.0220746	223	0	-0.471966	0.266139	458	0
CV_433.1	Occlusion and stenosis of cerebral arteries	Cardiovascular	-1.0154	0.0223634	224	0	-1.0154	0.0223634	161	0
CA_104	Malignant sarcoma-related cancers	Neoplasms	0.621605	0.0227968	225	0	1.0431	0.014525	147	0
RE_474	Chronic obstructive pulmonary disease [COPD]	Respiratory	-0.198108	0.0230398	226	0	-0.394009	0.00155147	70	0
CA_106	Gynecological malignant neoplasms	Neoplasms	0.354483	0.0232354	227	0	0.439417	0.059733	233	0
CA_105	Malignant neoplasm of the breast	Neoplasms	-0.229095	0.0233989	228	0	-0.12624	0.43354	572	0
SO_396	Hearing impairment	Sense organs	-0.270823	0.0234149	229	0	-0.26809	0.124776	319	0
CV_439	Hemorrhoids	Cardiovascular	0.284143	0.0240552	230	0	-0.0513832	0.777501	748	0
GI_546	Other disorders of liver	Gastrointestinal	0.384901	0.0243016	231	0	0.345316	0.201738	405	0
GU_586	Other disorders of the kidney and ureters	Genitourinary	-0.438896	0.0248553	232	0	-0.00918342	0.975619	861	0
MS_709.22	Hallux rigidus	Muscloskeletal	-0.632829	0.0249523	233	0	-0.334964	0.476116	596	0
NS_326	Demyelinating diseases of the central nervous system	Neurological	-0.696738	0.0249942	234	0	-0.611437	0.240662	437	0
NS_348.2	Myelopathies	Neurological	-0.696167	0.0250637	235	0	-0.481074	0.296372	482	0
CA_132	Sequelae of cancer	Neoplasms	0.421241	0.0257349	236	0	0.682874	0.0195253	156	0
NS_333	Sleep disorders	Neurological	-0.266389	0.025742	237	0	-0.570294	0.00082951	56	0
GI_522.91	Acute gastritis	Gastrointestinal	-0.594225	0.0260813	238	0	-0.98337	0.0107564	132	0
EM_232.27	Vitamin B12 deficiency	Endocrine/Metab	-0.717125	0.0263118	239	0	-0.459997	0.282283	474	0
RE_469	Bronchitis	Respiratory	-0.64509	0.0265772	240	0	-0.724474	0.0795391	268	0
CV_413.3	Tricuspid valve disorders	Cardiovascular	-0.388597	0.0271671	241	0	-0.263532	0.313649	494	0
ID_061	Influenza virus	Infections	-0.98373	0.0272287	242	0	-0.98373	0.0272287	175	0
CV_431.2	Transient cerebral ischemic attack [TIA]	Cardiovascular	-0.410433	0.0293758	243	0	-0.490266	0.071258	248	0
CA_101.2	Malignant neoplasm of stomach	Neoplasms	0.615616	0.0300381	244	0	0.591616	0.129009	326	0
RE_462.2	Chronic sinusitis	Respiratory	-0.452694	0.0315383	245	0	-0.423262	0.15519	354	0
EM_247.7	Disorders of iron metabolism	Endocrine/Metab	-0.952067	0.0330432	246	0	-0.952067	0.0330432	183	0
GU_594.3	Urinary incontinence and enuresis	Genitourinary	-0.244678	0.0335151	247	0	-0.234995	0.166318	368	0
MB_294	Sexual dysfunction and disorders	Mental	-1.14319	0.0340162	248	0	-1.14319	0.0340162	187	0
NS_334.11	Trigeminal neuralgia	Neurological	-1.14133	0.0342059	249	0	-1.14133	0.0342059	189	0
RE_471.2	Deviated nasal septum	Respiratory	-0.344501	0.0342248	250	0	-0.324068	0.165915	367	0
CA_124	Myeloproliferative disorder	Neoplasms	-0.598028	0.0346724	251	0	-0.792431	0.0302483	180	0
CA_142	Lump or mass in breast or nonspecific abnormal breast exam	Neoplasms	-0.659379	0.0348555	252	0	-0.485211	0.208467	408	0
CA_142.1	Lump or mass in breast	Neoplasms	-0.659379	0.0348555	253	0	-0.485211	0.208467	409	0
CA_121	Leukemia	Neoplasms	-0.656927	0.0352484	254	0	-0.461089	0.215868	415	0
MS_707	Other arthropathies	Muscloskeletal	-0.239956	0.0352781	255	0	-0.243192	0.155732	355	0
CA_101.3	Malignant neoplasm of the small intestine	Neoplasms	0.862278	0.0355834	256	0	1.02591	0.0440021	206	0
MB_286.1	Bipolar disorder	Mental	-0.775975	0.0361903	257	0	-0.775975	0.0361903	191	0
GI_550.22	Chronic cholecystitis	Gastrointestinal	-0.67538	0.0372189	258	0	-0.623343	0.128619	325	0
GU_603.5	Orchitis and epididymitis	Genitourinary	-0.814678	0.0375322	259	0	-0.814678	0.0375322	192	0
CV_416.1	Paroxysmal tachycardia	Cardiovascular	-0.337322	0.038269	260	0	-0.415043	0.132396	330	0
GI_518	Appendicitis	Gastrointestinal	0.646762	0.0388764	261	0	0.602489	0.31624	497	0
EM_209	Disorders of the pituitary gland and its hypothalamic control	Endocrine/Metab	-0.859819	0.0390652	262	0	-0.859819	0.0390652	194	0
MS_727	Other disorders of bone	Muscloskeletal	-0.621876	0.0393201	263	0	-1.11529	0.00516006	107	0
CV_423	Abnormal cardiac sounds	Cardiovascular	-0.696045	0.0393315	264	0	-0.662706	0.121115	317	0
CV_423.1	Cardiac murmurs	Cardiovascular	-0.696045	0.0393315	265	0	-0.662706	0.121115	318	0
SO_375.12	Angle-Closure Glaucoma	Sense organs	-0.695764	0.0393778	266	0	-0.55186	0.273679	469	0
CV_446	Hypotension	Cardiovascular	-0.229143	0.0394257	267	0	-0.0471587	0.775524	745	0
BI_177.4	Lymphedema	Blood/Immune	-0.996432	0.0409835	268	0	-0.996432	0.0409835	196	0
GI_502	Diseases of teeth and supporting structures	Gastrointestinal	-0.306641	0.0422519	269	0	-0.252013	0.287222	478	0
GI_516	Other diseases of stomach and duodenum	Gastrointestinal	-0.330235	0.0426896	270	0	-0.657564	0.00475535	104	0
SO_388	Blindness and low vision	Sense organs	-0.591184	0.0433828	271	0	-0.891849	0.0550923	222	0
BI_174.2	Splenomegaly	Blood/Immune	-1.50661	0.0433829	272	0	-1.50661	0.0433829	203	0
BI_160.21	Vitamin B12 deficiency anemia due to intrinsic factor deficiency [Pernicious anemia]	Blood/Immune	-0.749967	0.0434343	273	0	-0.749967	0.0434343	204	0
NS_355.1	Coma	Neurological	-1.50548	0.0434947	274	0	-1.50548	0.0434947	205	0
GI_545	Nonspecific abnormal results of function study of liver	Gastrointestinal	-0.367629	0.0435875	275	0	-0.261535	0.333398	515	0
GU_623	Pelvic organ prolapse and fistulas	Genitourinary	-0.209026	0.0445957	276	0	-0.168483	0.309235	492	0
CV_411.2	Pericardial effusion (noninflammatory)*	Cardiovascular	-0.784932	0.0454733	277	0	-0.784932	0.0454733	208	0
ID_008	Helicobacter [H. pylori]	Infections	-0.784757	0.0455021	278	0	-0.784757	0.0455021	209	0
RE_481	Interstitial pulmonary diseases	Respiratory	-0.500075	0.0455492	279	0	-0.769082	0.0132119	143	0
CV_420	Cardiac arrest	Cardiovascular	-0.673132	0.0468102	280	0	-1.17602	0.0262523	173	0
CV_416.11	Supraventricular tachycardia	Cardiovascular	-0.390073	0.0472357	281	0	-0.547851	0.105023	296	0
ID_089.3	Fungal infections	Infections	-0.323093	0.0475636	282	0	-0.365137	0.145514	345	0
CA_139.4	Benign neoplasm of peripheral nerves*	Neoplasms	-0.884243	0.0488976	283	0	-0.884243	0.0488976	211	0
GU_594.32	Stress incontinence	Genitourinary	-0.284188	0.0496622	284	0	-0.285417	0.160388	358	0
CA_122.21	Follicular lymphoma	Neoplasms	0.694886	0.049717	285	0	0.691468	0.193852	391	0
CA_124.6	Myelodysplastic syndrome	Neoplasms	-1.05825	0.0509977	286	0	-1.05825	0.0509977	214	0
SS_830	Proteinuria	Symptoms	-1.05762	0.0510859	287	0	-1.05762	0.0510859	215	0
NS_356	Speech disturbance	Neurological	-0.571795	0.0511034	288	0	-0.55936	0.214326	411	0
RE_466.1	Acute tonsillitis and adenoiditis	Respiratory	-1.20623	0.0515906	289	0	-1.20623	0.0515906	217	0
MS_718.1	Radiculopathy	Muscloskeletal	-1.20551	0.0516828	290	0	-1.20551	0.0516828	218	0
RE_469.2	Chronic bronchitis	Respiratory	-1.20547	0.051688	291	0	-1.20547	0.051688	219	0
CV_431.11	Cerebral infarction [Ischemic stroke]	Cardiovascular	-0.301658	0.0518408	292	0	-0.00113186	0.996377	868	0
BI_164	Anemia	Blood/Immune	0.116462	0.0519575	293	0	0.0624443	0.510032	617	0
GI_557.2	Blood in stool	Gastrointestinal	-0.372404	0.0519724	294	0	0.0244586	0.933468	845	0
RE_462	Sinusitis	Respiratory	-0.388478	0.0549316	295	0	-0.424406	0.141835	337	0
CA_120	Hemo onc - by cell of origin	Neoplasms	-0.239622	0.0557561	296	0	-0.155817	0.418272	561	0
SO_361.4	Blepharochalasis	Sense organs	-0.648798	0.0558289	297	0	-0.925402	0.042732	201	0
NS_324.1	Parkinsonism	Neurological	-0.450387	0.0558644	298	0	-0.0684752	0.857592	803	0
CV_413.11	Mitral valve insufficiency	Cardiovascular	-0.357009	0.056521	299	0	-0.223269	0.394023	550	0
EM_204.3	Hypoglycemia	Endocrine/Metab	-0.488623	0.0567811	300	0	-0.395013	0.29141	479	0
SO_369.4	Corneal degenerations	Sense organs	-0.797542	0.0570539	301	0	-0.797542	0.0570539	227	0
CV_446.2	Orthostatic hypotension	Cardiovascular	-0.364497	0.0579631	302	0	0.0628937	0.829114	786	0
MS_718.2	Cervicalgia	Muscloskeletal	-0.67054	0.0590179	303	0	-0.871912	0.055134	223	0
CA_110	Malignant neoplasm of the endocrine glands	Neoplasms	-0.849606	0.059282	304	0	-0.849606	0.059282	232	0
ID_092.2	Sepsis	Infections	-0.218082	0.0592909	305	0	-0.220497	0.237214	434	0
NS_324.11	Parkinson's disease (Primary)	Neurological	-0.451926	0.06024	306	0	-0.0136454	0.972114	858	0
EM_204	Abnormal glucose	Endocrine/Metab	-0.370305	0.060272	307	0	-0.372603	0.178668	380	0
MS_713.3	Pain in joint	Muscloskeletal	-0.451047	0.0605145	308	0	-0.603572	0.0650413	240	0
BI_169	Platelet defects	Blood/Immune	-0.397738	0.0606479	309	0	-0.582744	0.0421142	197	0
BI_169.1	Thrombocytopenia	Blood/Immune	-0.397738	0.0606479	310	0	-0.582744	0.0421142	198	0
BI_164.6	Anemia secondary to chronic diseases and conditions	Blood/Immune	0.459106	0.0608864	311	0	0.23598	0.515413	620	0
SO_387.3	Astigmatism	Sense organs	-0.492649	0.0610652	312	0	-0.304781	0.380787	535	0
ID_092	Bacteremia, Sepsis, and SIRS	Infections	-0.214584	0.0612642	313	0	-0.223047	0.226905	429	0
MB_284	Suicide ideation and attempt or self harm	Mental	-0.695979	0.0623365	314	0	-0.695979	0.0623365	236	0
MB_284.2	Suicide and self-inflicted harm	Mental	-0.695979	0.0623365	315	0	-0.695979	0.0623365	237	0
CM_763	Congenital anomalies of the heart	Congenital	-1.01394	0.0624136	316	0	-1.01394	0.0624136	238	0
SS_809.2	Chronic pain	Symptoms	-0.72607	0.0658075	317	0	-0.72607	0.0658075	241	0
MS_741	Sprains and strains	Muscloskeletal	-0.725819	0.0658625	318	0	-0.725819	0.0658625	242	0
MS_711.1	Derangement of meniscus	Muscloskeletal	-0.408601	0.0669783	319	0	-0.328673	0.284876	475	0
DE_660	Infection of the skin	Dermatological	-0.175406	0.067498	320	0	-0.475668	0.00149405	67	0
GI_523.2	Diverticula of colon	Gastrointestinal	-0.11138	0.0683179	321	0	-0.148343	0.110195	305	0
MS_711	Disorder of patella	Muscloskeletal	-0.333289	0.068759	322	0	-0.402957	0.131533	329	0
GI_557.8	Hemorrhage of rectum and anus	Gastrointestinal	-0.161198	0.0696933	323	0	-0.253057	0.0728337	251	0
GU_623.1	Uterine/Uterovaginal prolapse	Genitourinary	-0.192358	0.0697482	324	0	-0.190313	0.263979	455	0
CV_448.1	Raynaud's syndrome	Cardiovascular	-0.533107	0.070165	325	0	-0.365038	0.387715	540	0
CA_100	Malignant neoplasm of the head and neck	Neoplasms	-0.45506	0.0702415	326	0	-0.768656	0.0156813	148	0
RE_476	Bronchiectasis	Respiratory	-0.352605	0.070587	327	0	-0.392099	0.148341	347	0
CA_136.2	Benign neoplasm of stomach	Neoplasms	-0.222496	0.0737036	328	0	-0.382739	0.0295388	178	0
CA_106.3	Malignant neoplasm of the ovary	Neoplasms	0.482379	0.0741599	329	0	0.678855	0.0589791	231	0
GI_542.2	Fatty liver disease (FLD)	Gastrointestinal	-0.385337	0.0743075	330	0	-0.649473	0.0338548	186	0
NS_356.2	Aphasia and dysphasia	Neurological	-0.876925	0.0747065	331	0	-0.876925	0.0747065	253	0
MS_712	Joint derangements and related disorders	Muscloskeletal	-0.66679	0.0748085	332	0	-0.66679	0.0748085	254	0
CV_436.5	Cerebral atherosclerosis	Cardiovascular	-0.967449	0.0765073	333	0	-0.967449	0.0765073	258	0
GI_517.4	Gastrointestinal angiodysplasia	Gastrointestinal	-0.966744	0.0766415	334	0	-0.966744	0.0766415	259	0
DE_660.1	Fungal infection of the skin	Dermatological	-0.96671	0.0766481	335	0	-0.96671	0.0766481	260	0
CV_438.12	Thoracic aneurysm	Cardiovascular	-0.966679	0.076654	336	0	-0.966679	0.076654	261	0
EM_209.2	Hypopituitarism	Endocrine/Metab	-1.10064	0.0778342	337	0	-1.10064	0.0778342	262	0
MS_712.1	Loose body in joint	Muscloskeletal	-1.10004	0.0779397	338	0	-1.10004	0.0779397	263	0
EM_202.4	Other specified diabetes*	Endocrine/Metab	-0.280865	0.0785186	339	0	-0.312228	0.168073	372	0
GI_502.32	Periapical abscess	Gastrointestinal	-0.599752	0.0786126	340	0	-0.694427	0.0885038	275	0
GI_526.2	Viral enteritis	Gastrointestinal	-0.695219	0.0790566	341	0	-0.695219	0.0790566	267	0
GU_592.12	Chronic cystitis	Genitourinary	-0.513637	0.0818407	342	0	-0.964223	0.0051513	106	0
GI_523	Diverticular disease [Bowel diverticulosis]	Gastrointestinal	-0.0979131	0.0835913	343	0	-0.128711	0.134275	332	0
CA_103.3	Carcinoma in situ of skin	Neoplasms	-0.617456	0.0837533	344	0	-0.950195	0.033738	185	0
CA_123	Multiple myeloma and malignant plasma cell neoplasms	Neoplasms	-0.61728	0.0838037	345	0	-0.460555	0.377714	533	0
CV_440.1	Venous thromboembolism	Cardiovascular	0.215811	0.0855145	346	0	0.187517	0.323717	505	0
CA_144.3	Benign neoplasms of the ovary	Neoplasms	0.492435	0.0878799	347	0	0.350854	0.376679	532	0
RE_483	Pleural effusion	Respiratory	-0.221067	0.0888267	348	0	-0.266483	0.16805	371	0
DE_660.6	Cellulitis and abscess	Dermatological	-0.17578	0.088885	349	0	-0.500874	0.00167318	72	0
SO_363.5	Epiphora	Sense organs	-0.574709	0.092909	350	0	-0.324811	0.515899	621	0
MS_704.5	Giant cell arteritis	Muscloskeletal	-0.91853	0.0939242	351	0	-0.91853	0.0939242	280	0
EM_200.3	Thyrotoxicosis [hyperthyroidism]	Endocrine/Metab	0.352208	0.0939261	352	0	0.433974	0.119215	315	0
ID_011	Klebsiella	Infections	-0.663448	0.0948285	353	0	-0.663448	0.0948285	282	0
DE_670	Seborrheic keratosis	Dermatological	-0.276711	0.0948497	354	0	-0.0281269	0.897256	832	0
CA_149	Benign neoplasm of the endocrine glands	Neoplasms	-0.528184	0.0949404	355	0	-0.927725	0.0286977	177	0
GI_506	Diseases of salivary glands	Gastrointestinal	-0.528161	0.0949484	356	0	0.132175	0.785784	762	0
GU_596.5	Neuromuscular dysfunction of bladder	Genitourinary	-0.465598	0.0951182	357	0	-0.477529	0.244217	439	0
DE_686.1	Pressure ulcer	Dermatological	-0.493173	0.0955018	358	0	-0.593302	0.149875	350	0
SO_381.6	Duane's syndrome [Duane anomaly]	Sense organs	-1.04281	0.0960992	359	0	-1.04281	0.0960992	284	0
MS_745.11	Fracture of femur	Muscloskeletal	-1.04271	0.0961184	360	0	-1.04271	0.0961184	285	0
GI_513.2	Gastric ulcer	Gastrointestinal	-0.233414	0.097208	361	0	-0.272371	0.198749	400	0
CA_123.1	Multiple myeloma	Neoplasms	-0.589745	0.0995416	362	0	-0.396654	0.447825	577	0
MS_700	Diffuse diseases of connective tissue	Muscloskeletal	-0.425728	0.0999168	363	0	-0.729317	0.0422297	199	0
GU_580.2	Chronic nephritic syndrome	Genitourinary	-0.695323	0.1004	364	0	-0.695323	0.1004	289	0
DE_667	Erythematous conditions	Dermatological	-0.694839	0.100538	365	0	-0.694839	0.100538	290	0
GU_597.1	Urethral stricture	Genitourinary	-0.2859	0.100587	366	0	-0.0630745	0.814027	775	0
NS_333.1	Sleep apnea	Neurological	-0.206113	0.103988	367	0	-0.551145	0.0027098	85	0
RE_495	Abnormal findings on diagnostic imaging of lung	Respiratory	-0.3934	0.104007	368	0	-0.816076	0.0130267	142	0
BI_177.2	Enlargement of lymph nodes [Lymphadenopathy]	Blood/Immune	-0.393326	0.104042	369	0	-0.725136	0.0332901	184	0
CA_121.21	Chronic lymphoid leukemia	Neoplasms	-0.736059	0.105908	370	0	-0.736059	0.105908	297	0
SO_361.1	Entropion and trichiasis of eyelid	Sense organs	-0.608383	0.106334	371	0	-0.608383	0.106334	299	0
ID_059	Coronavirus	Infections	-0.608172	0.106403	372	0	-0.608172	0.106403	300	0
GU_625	Pain and other symptoms associated with female genital organs	Genitourinary	-0.449712	0.108787	373	0	-0.581705	0.14951	349	0
MS_723.2	Rotator cuff tear or rupture	Muscloskeletal	-0.270485	0.109578	374	0	-0.469347	0.0626849	239	0
GI_542.1	Fibrosis and cirrhosis of liver	Gastrointestinal	-0.548732	0.109701	375	0	-0.135817	0.780021	750	0
DE_679.1	Rash and other nonspecific skin eruption	Dermatological	-0.548275	0.109868	376	0	-0.606382	0.180059	381	0
RE_463.1	Chronic rhinitis	Respiratory	-0.630064	0.11376	377	0	-0.630064	0.11376	308	0
CV_438.2	Aneurysm of iliac or artery of lower extremity	Cardiovascular	-0.866524	0.115552	378	0	-0.866524	0.115552	309	0
NS_331.1	Tension headache	Neurological	-0.866318	0.115605	379	0	-0.866318	0.115605	310	0
MS_721	Synoviopathy and bursopathy	Muscloskeletal	-0.186171	0.116974	380	0	-0.329854	0.0507163	213	0
CA_103.1	Melanomas of skin	Neoplasms	0.272614	0.11817	381	0	0.123504	0.555834	639	0
SO_394	Disorders of vestibular function	Sense organs	-0.378863	0.118291	382	0	-0.13469	0.727753	717	0
DE_683	Nail disorders	Dermatological	-0.448413	0.119355	383	0	-0.0969888	0.849878	799	0
SO_375.1	Glaucoma	Sense organs	-0.193443	0.1194	384	0	-0.18972	0.285198	476	0
ID_012	Proteus	Infections	0.694518	0.12089	385	0	1.57351	0.0120167	137	0
EM_200.31	Graves' disease [Toxic diffuse goiter]	Endocrine/Metab	0.694358	0.120931	386	0	0.840546	0.127139	323	0
GI_505	Oral cysts	Gastrointestinal	-0.658382	0.12106	387	0	-0.658382	0.12106	316	0
BI_177	Abnormality of the lymph nodes	Blood/Immune	-0.290832	0.123405	388	0	-0.720139	0.00690058	117	0
GI_512	Aphagia and dysphagia	Gastrointestinal	-0.194058	0.12371	389	0	-0.247517	0.18645	384	0
MS_745.1	Fracture of lower limb	Muscloskeletal	-0.365182	0.124489	390	0	-0.947123	0.00446956	102	0
CV_418	Abnormal results of cardiovascular function studies	Cardiovascular	-0.576995	0.126753	391	0	-0.576995	0.126753	322	0
EM_256.5	Hypokalemia [Hypopotassemia]	Endocrine/Metab	0.24206	0.127068	392	0	0.116255	0.612228	675	0
GU_580.5	Morphologic lesions in glomerular diseases	Genitourinary	-0.427023	0.127349	393	0	-0.450624	0.163981	363	0
GU_596.1	Bladder neck obstruction	Genitourinary	-0.296102	0.127511	394	0	-0.719821	0.00381128	95	0
GU_625.1	Dyspareunia	Genitourinary	-0.697549	0.127535	395	0	-0.697549	0.127535	324	0
SO_390	Disorders of external ear	Sense organs	-0.377008	0.128306	396	0	-0.366581	0.249284	444	0
RE_487	Hemorrhage from respiratory passages	Respiratory	-0.23406	0.128519	397	0	-0.169189	0.468375	591	0
SS_847	Transplated organ	Symptoms	-0.481776	0.129893	398	0	0.347649	0.47392	593	0
NS_325	Abnormality of gait and mobility	Neurological	-0.318301	0.130916	399	0	-0.0880773	0.78492	761	0
SS_809	Pain	Symptoms	-0.278648	0.130956	400	0	-0.824216	0.000895062	59	0
DE_664.4	Psoriasis	Dermatological	-0.317955	0.131139	401	0	-0.055529	0.868781	809	0
GU_616	Disorders of uterus, except cervix	Genitourinary	-0.24456	0.133182	402	0	-0.315277	0.164174	364	0
PP_904	Bleeding in pregnancy	Pregnancy	-0.750249	0.133482	403	0	-0.750249	0.133482	331	0
DE_672.2	Skin changes due to chronic exposure to nonionizing radiation	Dermatological	-0.272969	0.134668	404	0	-0.264503	0.326173	512	0
GI_510.5	Dyskinesia of esophagus	Gastrointestinal	-0.743792	0.135472	405	0	-0.743792	0.135472	334	0
BI_162	Aplastic anemia	Blood/Immune	-0.743446	0.13558	406	0	-0.743446	0.13558	335	0
BI_181	Autoimmune disease	Blood/Immune	-0.104513	0.135603	407	0	-0.146738	0.174658	375	0
MS_713	Symptoms related to joints	Muscloskeletal	-0.309652	0.135845	408	0	-0.251956	0.403773	553	0
CV_416.412	Atrioventricular block, second degree	Cardiovascular	-0.596395	0.135894	409	0	-0.596395	0.135894	336	0
SO_374.1	Retinal detachments and breaks	Sense organs	-0.250344	0.136006	410	0	-0.240699	0.249379	446	0
NS_334	Disorders of facial and cranial nerves	Neurological	-0.341397	0.13621	411	0	-0.590616	0.10464	294	0
GI_507	Lesions of mouth	Gastrointestinal	-0.324197	0.136298	412	0	-0.323144	0.424773	564	0
CA_121.2	Chronic leukemia	Neoplasms	-0.53269	0.139427	413	0	-0.225139	0.60263	665	0
ID_056	Human papillomavirus	Infections	-0.532585	0.139471	414	0	-1.01686	0.0322834	181	0
GU_602.5	Inflammatory diseases of prostate	Genitourinary	-0.352147	0.140124	415	0	-0.332937	0.326732	513	0
GI_523.1	Diverticula of small intestine	Gastrointestinal	-0.812441	0.142009	416	0	-0.812441	0.142009	338	0
CA_149.4	Benign neoplasm of the pituitary gland and craniopharyngeal duct	Neoplasms	-0.812217	0.142075	417	0	-0.812217	0.142075	339	0
GE_970	Hemoglobinopathies	Genetic	-0.811938	0.142157	418	0	-0.811938	0.142157	340	0
GU_582.1	Acute kidney failure	Genitourinary	-0.203482	0.142248	419	0	-0.31748	0.142995	342	0
NS_354	Dizziness and giddiness	Neurological	-0.214633	0.144668	420	0	-0.220865	0.292507	480	0
SO_363	Disorders of lacrimal system	Sense organs	-0.294216	0.145191	421	0	-0.432083	0.160149	357	0
GU_597	Other disorders of urethra and urinary tract	Genitourinary	-0.226661	0.147696	422	0	-0.0187918	0.937655	847	0
CV_416.43	Right bundle branch block	Cardiovascular	-0.26381	0.148828	423	0	-0.269519	0.381607	537	0
NS_330.3	Convulsions	Neurological	-0.373673	0.150727	424	0	-0.260282	0.434398	573	0
MS_723.1	Adhesive capsulitis of shoulder	Muscloskeletal	-0.373665	0.150731	425	0	0.0128618	0.972062	857	0
CA_106.1	Malignant neoplasm of external female genital organs and cervix	Neoplasms	0.45163	0.153054	426	0	0.564996	0.260433	454	0
GI_554.11	Acute pancreatitis	Gastrointestinal	-0.335512	0.159694	427	0	-0.134142	0.725713	716	0
GU_592	Cystitis and urethritis	Genitourinary	-0.248432	0.160442	428	0	-0.519494	0.0230847	165	0
MB_290	Reaction to severe stress, and adjustment disorders	Mental	-0.561287	0.162119	429	0	-0.561287	0.162119	359	0
CV_413.12	Mitral valve prolapse*	Cardiovascular	-0.561194	0.162159	430	0	-0.561194	0.162159	360	0
GU_626.2	Dysmenorrhea	Genitourinary	-0.506222	0.162907	431	0	-0.179496	0.714124	709	0
GI_522.92	Atrophic gastritis	Gastrointestinal	-0.694827	0.16515	432	0	-0.694827	0.16515	365	0
RE_480	Pulmonary edema	Respiratory	-0.694496	0.165268	433	0	-0.694496	0.165268	366	0
DE_679	Skin symptoms	Dermatological	-0.307507	0.165691	434	0	-0.0901528	0.76503	737	0
GI_525	Intestinal malabsorption	Gastrointestinal	-0.324362	0.16616	435	0	-0.931264	0.00259188	81	0
SO_381	Strabismus	Sense organs	-0.387585	0.168491	436	0	0.0108663	0.974743	860	0
GU_612.7	Other signs and symptoms in breast	Genitourinary	0.599983	0.170589	437	0	0.442507	0.435793	574	0
GI_532.1	Intestinal fistula	Gastrointestinal	0.299518	0.172486	438	0	-0.0568724	0.852916	800	0
CA_135	Benign neoplasm of the head and neck	Neoplasms	0.175984	0.172502	439	0	0.13391	0.497518	612	0
SS_809.3	Pain in limb	Symptoms	-0.332646	0.172763	440	0	-0.969766	0.00309174	90	0
SO_386.4	Visual field defects	Sense organs	-0.581374	0.174559	441	0	-0.581374	0.174559	374	0
MB_309	Signs and symptoms involving emotional state	Mental	-0.754796	0.17472	442	0	-0.754796	0.17472	376	0
CV_417.2	Tachycardia	Cardiovascular	-0.289786	0.177444	443	0	0.086001	0.77878	749	0
GU_581	Renal tubulo-interstitial diseases	Genitourinary	-0.218531	0.177961	444	0	0.109989	0.675758	694	0
GI_520.1	Hernia of the abdominal wall	Gastrointestinal	-0.0859069	0.178423	445	0	-0.0565152	0.553712	638	0
RE_487.3	Hemoptysis	Respiratory	-0.304308	0.178689	446	0	-0.160358	0.651342	687	0
DE_681	Localized swelling, mass and lump of skin and subcutaneous tissue	Dermatological	-0.341659	0.179918	447	0	-0.282882	0.474652	594	0
SO_375	Abnormal intraocular pressure	Sense organs	-0.148865	0.187238	448	0	-0.257879	0.113053	306	0
NS_342	Plegia and unspecified paralysis	Neurological	-0.607248	0.187783	449	0	-0.607248	0.187783	385	0
SS_807	Malaise and fatigue	Symptoms	-0.245491	0.190497	450	0	-0.292763	0.29796	487	0
GI_502.1	Diseases of hard tissues of teeth	Gastrointestinal	-0.245427	0.190557	451	0	-0.225368	0.449859	578	0
MB_280.13	Alcoholic liver disease	Mental	0.407028	0.192745	452	0	0.566748	0.254597	450	0
RE_466	Tonsillitis and adenoiditis	Respiratory	-0.338535	0.195104	453	0	-0.422989	0.264054	456	0
MS_745	Fractures	Muscloskeletal	-0.177971	0.197099	454	0	-0.327291	0.0987192	288	0
NS_341.2	Hemiplegia and hemiparesis	Neurological	-0.277401	0.197688	455	0	-0.290129	0.317455	499	0
EM_256.3	Mixed disorder of acid-base balance	Endocrine/Metab	-0.260237	0.199556	456	0	-0.586597	0.0677975	244	0
GI_554	Diseases of the pancreas	Gastrointestinal	-0.246255	0.20026	457	0	-0.0584204	0.843116	794	0
MS_700.11	Systemic lupus erythematosus [SLE]	Muscloskeletal	-0.643573	0.201	458	0	-0.643573	0.201	403	0
EM_244	Disorders of lipoprotein metabolism and other lipidemias	Endocrine/Metab	-0.642952	0.201251	459	0	-0.642952	0.201251	404	0
GI_525.1	Celiac disease	Gastrointestinal	-0.324551	0.203787	460	0	-1.08272	0.00176553	73	0
DE_672	Skin changes due to solar radiation	Dermatological	-0.225901	0.20812	461	0	-0.192007	0.467186	590	0
CV_438.1	Aortic aneurysm and ectasia	Cardiovascular	-0.263292	0.208594	462	0	-0.349145	0.196489	395	0
RE_478	Aspiration pneumonia	Respiratory	-0.436903	0.208675	463	0	-0.395573	0.360071	524	0
MB_283	Other mental and behavioral problems	Mental	-0.436678	0.208803	464	0	-0.84183	0.113736	307	0
SO_380	Disorders of optic nerve and visual pathways	Sense organs	-0.540102	0.209137	465	0	-0.540102	0.209137	410	0
CV_440.13	Phlebitis and thrombophlebitis	Cardiovascular	0.164389	0.210438	466	0	0.182374	0.365387	527	0
NS_330	Epilepsy, recurrent seizures, convulsions	Neurological	-0.171988	0.212529	467	0	-0.0936911	0.656816	688	0
CA_103	Malignant neoplasm of the skin	Neoplasms	0.0918464	0.213304	468	0	-0.0637655	0.54118	628	0
MB_296	Personality disorders	Mental	-0.694845	0.214438	469	0	-0.694845	0.214438	412	0
GI_506.3	Sialoadenitis	Gastrointestinal	-0.69417	0.214698	470	0	-0.69417	0.214698	413	0
NS_321	Encephalitis, myelitis and encephalomyelitis	Neurological	-0.694152	0.214705	471	0	-0.694152	0.214705	414	0
GU_604.3	Peyronie's disease	Genitourinary	-0.3838	0.216455	472	0	-0.106271	0.781465	758	0
BI_174	Diseases of spleen	Blood/Immune	-0.406857	0.223067	473	0	-0.363946	0.498312	614	0
GU_617.2	Erosion and ectropion of cervix	Genitourinary	0.472874	0.22367	474	0	-0.0725177	0.891587	830	0
SO_372	Disorders of lens (excluding cataracts)	Sense organs	-0.560826	0.226227	475	0	-0.560826	0.226227	425	0
CA_100.1	Malignant neoplasm of the oral cavity	Neoplasms	-0.560701	0.226286	476	0	-0.560701	0.226286	426	0
GE_974	Genetic diseases of the eye	Genetic	-0.560678	0.226297	477	0	-0.560678	0.226297	427	0
MS_717	Other and unspecified dorsopathies	Muscloskeletal	-0.560523	0.226369	478	0	-0.560523	0.226369	428	0
MS_714	Deforming dorsopathies	Muscloskeletal	-0.43991	0.227308	479	0	0.121403	0.841038	792	0
SO_394.2	Vertigo	Sense organs	-0.439802	0.22737	480	0	-0.0986746	0.867143	807	0
CV_430.1	Nontraumatic subarachnoid hemorrhage	Cardiovascular	-0.439464	0.227566	481	0	-1.0536	0.0165379	150	0
ID_009	Pseudomonas	Infections	-0.289946	0.22757	482	0	-0.154088	0.665713	692	0
CV_431.12	Hemorrhagic stroke	Cardiovascular	-0.289411	0.228024	483	0	-0.32454	0.415292	557	0
GU_596.3	Diverticulum of bladder	Genitourinary	-0.36243	0.228348	484	0	-0.706006	0.0893338	277	0
CV_406.1	Pulmonary hypertension	Cardiovascular	-0.361781	0.228796	485	0	-0.266577	0.561045	644	0
MS_718.5	Sciatica	Muscloskeletal	-0.307163	0.230231	486	0	-0.327133	0.321773	504	0
DE_688	Granulomatous disorder of the skin	Dermatological	-0.330007	0.231002	487	0	-0.651563	0.0672561	243	0
EM_200.21	Diffuse goiter	Endocrine/Metab	0.51175	0.23255	488	0	0.593754	0.252794	449	0
GI_502.11	Dental caries	Gastrointestinal	-0.230698	0.237471	489	0	-0.249801	0.42499	565	0
SS_840.8	Allergies related to other diseases/symptoms	Symptoms	0.268807	0.238608	490	0	0.395992	0.305869	491	0
ID_070	Candidiasis	Infections	-0.204138	0.241224	491	0	-0.267632	0.318266	500	0
GU_619	Noninflammatory disorders of ovary, fallopian tube, and broad ligament	Genitourinary	-0.20285	0.242397	492	0	-0.194089	0.429542	568	0
EM_232.4	Vitamin D deficiency	Endocrine/Metab	-0.251668	0.244335	493	0	-0.561499	0.0572285	228	0
GI_554.1	Pancreatitis	Gastrointestinal	-0.251268	0.244728	494	0	0.0110693	0.973216	859	0
RE_468.1	Viral pneumonia	Respiratory	-0.443191	0.24818	495	0	-0.443191	0.24818	442	0
CA_109	Malignant neoplasm of the eye, brain and other parts of central nervous system	Neoplasms	-0.443022	0.248279	496	0	-0.443022	0.248279	443	0
SO_370	Disorders of iris and ciliary body	Sense organs	-0.498087	0.249347	497	0	-0.498087	0.249347	445	0
EM_200.22	Uninodular goiter [single thyroid nodule]	Endocrine/Metab	-0.497685	0.249559	498	0	-0.497685	0.249559	447	0
MS_734	Diseases of the jaws	Muscloskeletal	-0.497474	0.249671	499	0	-0.497474	0.249671	448	0
SO_367	Inflammation of the eye	Sense organs	-0.301893	0.250197	500	0	-0.274268	0.405034	554	0
CA_148	Benign neoplasm of the eye, brain and other parts of central nervous system	Neoplasms	-0.325296	0.251525	501	0	-0.828086	0.0266717	174	0
CV_440.2	Arterial embolism and thrombosis	Cardiovascular	-0.253611	0.256975	502	0	-0.700914	0.0258861	172	0
CV_411	Other diseases of pericardium	Cardiovascular	-0.309804	0.262177	503	0	-0.32473	0.426654	567	0
SO_361.3	Ptosis of eyelid	Sense organs	-0.264276	0.263193	504	0	-0.483581	0.189499	388	0
EM_247.4	Disorders of magnesium metabolism	Endocrine/Metab	0.25788	0.265023	505	0	0.46052	0.157779	356	0
GI_542.11	Cirrhosis of liver	Gastrointestinal	-0.406779	0.266077	506	0	0.113502	0.824715	782	0
CA_138.2	Melanocytic nevi*	Neoplasms	-0.173379	0.267335	507	0	-0.268888	0.227618	430	0
RE_463.2	Allergic rhinitis	Respiratory	0.322838	0.267757	508	0	0.57608	0.266752	459	0
RE_463.21	Seasonal allergic rhinitis	Respiratory	0.322838	0.267757	509	0	0.57608	0.266752	460	0
NS_350	Other symptoms involving nervous system	Neurological	-0.255891	0.270361	510	0	-0.490901	0.194132	392	0
NS_350.5	Repeated falls*	Neurological	-0.255891	0.270361	511	0	-0.490901	0.194132	393	0
RE_499.4	Throat pain	Respiratory	-0.51204	0.271916	512	0	-0.51204	0.271916	464	0
CA_120.13	Erythroid	Neoplasms	-0.511952	0.271961	513	0	-0.511952	0.271961	465	0
NS_329.6	Transient global amnesia	Neurological	0.493393	0.272885	514	0	0.493393	0.272885	466	0
CA_101.21	Malignant neoplasm of cardia	Neoplasms	0.49336	0.272901	515	0	0.49336	0.272901	467	0
GU_581.33	Stricture or kinking of ureter	Genitourinary	0.493333	0.272913	516	0	0.493333	0.272913	468	0
GI_522.7	Ulceration of the lower GI tract	Gastrointestinal	0.265568	0.275553	517	0	0.075614	0.822558	779	0
DE_672.21	Actinic keratosis	Dermatological	-0.200704	0.281838	518	0	-0.202205	0.469128	592	0
MS_745.6	Fracture of bones in thorax	Muscloskeletal	0.40664	0.287776	519	0	0.251049	0.607091	670	0
RE_474.1	Emphysema	Respiratory	-0.204168	0.29167	520	0	-0.477932	0.0756376	256	0
DE_682.12	Pilar and trichodermal cyst	Dermatological	0.136207	0.292032	521	0	0.206054	0.335881	516	0
SO_367.1	Conjunctivitis	Sense organs	-0.531703	0.296492	522	0	-0.531703	0.296492	483	0
MS_714.3	Scoliosis	Muscloskeletal	-0.531557	0.296567	523	0	-0.531557	0.296567	484	0
MS_724.1	Myalgia	Muscloskeletal	-0.45385	0.296617	524	0	-0.45385	0.296617	485	0
CV_406	Pulmonary heart disease	Cardiovascular	-0.289277	0.296618	525	0	-0.302239	0.483317	601	0
SO_394.21	Paroxysmal vertigo	Sense organs	-0.453287	0.296947	526	0	-0.453287	0.296947	486	0
CV_414	Cardiomyopathy	Cardiovascular	-0.225233	0.299372	527	0	-0.281908	0.385819	539	0
GI_509	Diseases of tongue	Gastrointestinal	-0.31359	0.299679	528	0	-0.304286	0.51742	622	0
CV_413.6	Heart valve replaced	Cardiovascular	-0.260719	0.300659	529	0	-0.143602	0.725705	715	0
NS_341	Cerebral palsy and other paralytic syndromes	Neurological	-0.207803	0.302284	530	0	-0.296631	0.274001	470	0
NS_351	Disturbances of skin sensation	Neurological	-0.207745	0.302354	531	0	-0.228787	0.432941	571	0
GI_556.3	Abdominal or pelvic swelling, mass, or lump	Gastrointestinal	0.306465	0.303493	532	0	0.0776235	0.847833	797	0
EM_200.2	Goiter	Endocrine/Metab	0.193242	0.30385	533	0	0.297948	0.269855	462	0
EM_204.4	Hyperglycemia	Endocrine/Metab	0.431611	0.305414	534	0	0.363012	0.507525	616	0
NS_328.12	Vascular dementia	Neurological	-0.373163	0.309935	535	0	-0.586011	0.256243	452	0
CV_416.413	Atrioventricular block, complete	Cardiovascular	-0.297304	0.311499	536	0	0.273409	0.561437	648	0
DE_664.1	Lichen planus, nitidus, or striatus	Dermatological	0.368757	0.311798	537	0	0.135945	0.759956	733	0
MB_280.9	Psychoactive substance dependance	Mental	-0.212726	0.312481	538	0	-0.22679	0.493621	610	0
GI_530.3	Rectal prolapse	Gastrointestinal	-0.326822	0.313544	539	0	-0.23829	0.637193	682	0
SO_374.4	Retinopathy	Sense organs	-0.197802	0.313657	540	0	-0.0142853	0.959219	853	0
GU_586.2	Cyst of kidney	Genitourinary	-0.241387	0.318186	541	0	0.11575	0.743142	724	0
CV_416.7	Sinoatrial node dysfunction	Cardiovascular	-0.406678	0.319931	542	0	-0.406678	0.319931	501	0
CV_416.71	Sick sinus syndrome*	Cardiovascular	-0.406678	0.319931	543	0	-0.406678	0.319931	502	0
NS_355	Coma and other alteration of consciousness	Neurological	-0.406268	0.320196	544	0	-0.406268	0.320196	503	0
CV_444.11	Varicose veins of lower extremities	Cardiovascular	-0.0907532	0.321429	545	0	-0.0669578	0.636944	681	0
GU_592.1	Cystitis	Genitourinary	-0.178881	0.32228	546	0	-0.491964	0.0359168	190	0
CA_110.1	Malignant neoplasm of the thyroid	Neoplasms	-0.46082	0.325799	547	0	-0.46082	0.325799	506	0
MB_287.1	Schizophrenia	Mental	-0.460596	0.325928	548	0	-0.460596	0.325928	507	0
CA_124.3	Polycythemia vera	Neoplasms	-0.460579	0.325938	549	0	-0.460579	0.325938	508	0
CV_444	Venous insufficiency	Cardiovascular	-0.0863796	0.32595	550	0	-0.00869603	0.948534	850	0
SO_390.6	Perichondritis and chondritis of pinna	Sense organs	-0.46051	0.325978	551	0	-0.46051	0.325978	509	0
GI_526.12	Intestinal infection due to C. difficile	Gastrointestinal	-0.460313	0.326092	552	0	-0.460313	0.326092	510	0
ID_015.2	Clostridium difficile	Infections	-0.460313	0.326092	553	0	-0.460313	0.326092	511	0
CA_144.21	Leiomyoma of uterus	Neoplasms	0.109273	0.327057	554	0	0.038014	0.82857	785	0
EM_202.1	Type 1 diabetes	Endocrine/Metab	-0.154025	0.330259	555	0	0.0215633	0.925063	842	0
GI_557	Gastrointestinal hemorrhage	Gastrointestinal	-0.0652329	0.330447	556	0	-0.0376016	0.722912	713	0
EM_200.23	Multinodular goiter	Endocrine/Metab	0.273614	0.331553	557	0	0.47098	0.217131	416	0
PP_900.1	Spontaneous abortion	Pregnancy	0.387718	0.331892	558	0	0.58394	0.286267	477	0
RE_486	Other respiratory disorders	Respiratory	-0.180289	0.33514	559	0	-0.164953	0.528325	625	0
CV_430	Nontraumatic Intracranial hemorrhage	Cardiovascular	-0.205086	0.33766	560	0	-0.236424	0.490768	609	0
GU_618.3	Atrophic vaginitis	Genitourinary	-0.369758	0.340357	561	0	-0.369758	0.340357	518	0
SO_374.9	Retinal occlusions	Sense organs	-0.28905	0.340903	562	0	-0.563886	0.145107	344	0
GI_542.4	Portal hypertension	Gastrointestinal	-0.406363	0.352385	563	0	-0.406363	0.352385	520	0
SO_396.1	Conductive hearing loss	Sense organs	-0.406313	0.352417	564	0	-0.406313	0.352417	521	0
CA_114	Neuroendocrine tumors	Neoplasms	-0.406259	0.352452	565	0	-0.406259	0.352452	522	0
RE_471	Other disorders of nose and nasal sinuses	Respiratory	-0.0938832	0.353105	566	0	-0.1655	0.277183	471	0
SO_375.11	Open angle glaucoma	Sense organs	-0.224663	0.353928	567	0	-0.10842	0.745871	725	0
GU_603	Disorders of testis	Genitourinary	-0.189801	0.355395	568	0	-0.169227	0.605618	668	0
CA_101.6	Malignant neoplasm of the liver and intrahepatic bile ducts	Neoplasms	-0.47089	0.358552	569	0	-0.47089	0.358552	523	0
NS_330.12	Partial epilepsy	Neurological	0.345737	0.359894	570	0	0.0453185	0.929561	843	0
MB_280.91	Psychoactive substance withdrawal	Mental	0.345698	0.35992	571	0	0.574847	0.301249	489	0
GU_622.2	Mucous polyp of cervix	Genitourinary	0.159227	0.367151	572	0	0.359999	0.197595	398	0
GU_604	Disorders of penis	Genitourinary	-0.146946	0.367936	573	0	0.41591	0.106419	301	0
EM_247.5	Disorders of calcium metabolism	Endocrine/Metab	-0.209089	0.370315	574	0	-0.442283	0.142378	341	0
CA_108.5	Malignant neoplasm of the bladder	Neoplasms	-0.144133	0.37246	575	0	-0.111772	0.633808	680	0
CV_430.2	Nontraumatic intracerebral hemorrhage	Cardiovascular	-0.279755	0.373555	576	0	0.113152	0.834142	788	0
SO_374.42	Diabetic retinopathy	Sense organs	-0.175083	0.374046	577	0	0.00155076	0.995592	866	0
MS_700.1	Lupus	Muscloskeletal	-0.364285	0.375738	578	0	-0.364285	0.375738	531	0
CV_443.1	Stricture of artery [Arterial stenosis]	Cardiovascular	-0.246461	0.376683	579	0	-0.0669196	0.889664	829	0
GI_502.3	Diseases of pulp and periapical tissues	Gastrointestinal	-0.24621	0.376939	580	0	-0.272904	0.419753	563	0
NS_347	Other disorders of the brain and CNS	Neurological	-0.311112	0.378213	581	0	-0.933367	0.0561617	226	0
ID_052	Herpesvirus	Infections	-0.263434	0.386913	582	0	-0.339615	0.418713	562	0
GU_626.16	Excessive menstruation	Genitourinary	0.105498	0.386953	583	0	-0.0920962	0.621328	678	0
GI_500.41	Impacted teeth*	Gastrointestinal	-0.234821	0.387553	584	0	-0.854112	0.0143083	146	0
GU_619.21	Follicular cyst of ovary	Genitourinary	-0.407366	0.388608	585	0	-0.407366	0.388608	542	0
CM_761.13	Cystic kidney disease	Congenital	0.357336	0.38866	586	0	0.391424	0.465487	589	0
GU_623.6	Vaginal enterocele, congenital or acquired	Genitourinary	-0.407019	0.388828	587	0	-0.407019	0.388828	543	0
MS_708.11	Generalized osteoarthritis	Muscloskeletal	-0.406324	0.389269	588	0	-0.406324	0.389269	545	0
CA_139.53	Lipoma of skin subcutaneous tissue	Neoplasms	-0.117076	0.394196	589	0	-0.122617	0.558645	642	0
GU_627.1	Postmenopausal bleeding	Genitourinary	-0.0943242	0.398739	590	0	-0.319856	0.0579122	229	0
GI_532.2	Intestinal perforation	Gastrointestinal	0.229974	0.399261	591	0	0.074802	0.841389	793	0
MS_704	Systemic vasculitis	Muscloskeletal	-0.24894	0.399468	592	0	-0.466529	0.264943	457	0
CA_144	Gynecological benign neoplasms	Neoplasms	0.066344	0.405904	593	0	-0.0297905	0.806409	774	0
EM_256.31	Acidosis	Endocrine/Metab	-0.178406	0.406315	594	0	-0.550612	0.104974	295	0
MS_709.21	Hallux valgus (Bunion)	Muscloskeletal	-0.115115	0.410702	595	0	0.0388564	0.839876	790	0
GU_594.1	Retention of urine	Genitourinary	-0.0925526	0.413732	596	0	-0.264875	0.0979527	287	0
CV_444.1	Varicose veins	Cardiovascular	-0.0719726	0.415238	597	0	-0.0109312	0.935637	846	0
DE_664	Papulosquamous disorders	Dermatological	-0.146104	0.415355	598	0	-0.024403	0.93335	844	0
EM_252.3	Disorders of bilirubin excretion	Endocrine/Metab	-0.357468	0.416219	599	0	-0.357468	0.416219	558	0
DE_685	Disorders of sweat glands	Dermatological	-0.357363	0.416293	600	0	-0.357363	0.416293	559	0
DE_685.8	Hyperhidrosis	Dermatological	-0.357363	0.416293	601	0	-0.357363	0.416293	560	0
CV_414.2	Dilated cardiomyopathy*	Cardiovascular	-0.301095	0.41682	602	0	-0.973253	0.061142	234	0
GI_530.2	Anorectal abscess	Gastrointestinal	0.208864	0.422275	603	0	-0.367152	0.299948	488	0
DE_679.4	Pruritus	Dermatological	0.266524	0.422763	604	0	0.744042	0.109535	304	0
GU_621	Dysplasia of female genital organs	Genitourinary	-0.253593	0.422823	605	0	-0.191044	0.691571	699	0
CA_120.2	Lymphoid	Neoplasms	-0.140424	0.424289	606	0	-0.22577	0.397573	552	0
MS_709.24	Hammer toe	Muscloskeletal	-0.198476	0.424978	607	0	-0.341352	0.342475	519	0
GI_550.4	Cholesterolosis of gallbladder	Gastrointestinal	-0.40607	0.432063	608	0	-0.40607	0.432063	569	0
CV_436.2	Atherosclerosis of the extremities	Cardiovascular	-0.277514	0.434292	609	0	-0.18982	0.702759	707	0
MS_728	Chondropathies	Muscloskeletal	-0.277326	0.434457	610	0	-0.054347	0.906746	837	0
SO_386.1	Amblyopia	Sense organs	-0.277271	0.434505	611	0	-0.283442	0.548886	634	0
SO_389	Other disorders of eye	Sense organs	-0.277039	0.434707	612	0	-0.166848	0.752712	729	0
CA_144.13	Benign neoplasms of the cervix	Neoplasms	0.136543	0.437498	613	0	0.340987	0.220577	420	0
GU_581.31	Hydronephrosis	Genitourinary	-0.169548	0.437889	614	0	-0.0878173	0.771142	742	0
CA_122.22	Diffuse large B-cell lymphoma*	Neoplasms	0.288501	0.439616	615	0	0.636255	0.237152	433	0
GU_618	Noninflammatory disorders of vagina	Genitourinary	-0.184731	0.440721	616	0	-0.609775	0.0690865	245	0
GU_602.51	Prostatitis	Genitourinary	-0.224691	0.449083	617	0	0.122397	0.771235	743	0
EM_208	Disorders of parathyroid gland	Endocrine/Metab	-0.224212	0.449589	618	0	-0.0725826	0.865186	805	0
SO_386.2	Diplopia	Sense organs	-0.224082	0.449726	619	0	-0.176417	0.70206	706	0
EM_256	Disorders of fluid, electrolyte and acid-base balance	Endocrine/Metab	-0.0593601	0.450889	620	0	-0.102395	0.38782	541	0
DE_682.1	Cutaneous cyst	Dermatological	0.0822409	0.456409	621	0	0.106762	0.54965	635	0
CA_144.1	Benign neoplasms of external female genital organs and cervix	Neoplasms	0.124088	0.459554	622	0	0.341294	0.191356	389	0
MS_700.2	Sicca syndrome [Sjogren syndrome]	Muscloskeletal	-0.288817	0.460878	623	0	-0.288817	0.460878	585	0
GU_614.1	Pelvic peritoneal adhesions, female (postoperative) (postinfection)	Genitourinary	-0.166685	0.463077	624	0	-0.499364	0.149075	348	0
DE_678	Other skin and subcutaneous disorders	Dermatological	-0.0961746	0.464199	625	0	-0.041796	0.846368	796	0
SO_362	Other disorders of the eyelids	Sense organs	0.116091	0.474523	626	0	0.223179	0.396599	551	0
CA_139	Benign sarcoma-related cancers	Neoplasms	-0.0702252	0.475625	627	0	-0.0907569	0.561342	646	0
CA_106.2	Malignant neoplasm of the uterus	Neoplasms	0.164624	0.477303	628	0	0.015376	0.960601	854	0
SO_360	Inflammation of eyelids	Sense organs	-0.155206	0.478475	629	0	-0.386741	0.222706	421	0
GU_610.1	Cystic mastopathy	Genitourinary	-0.263691	0.479677	630	0	-0.133598	0.792709	768	0
SS_814	Jaundice	Symptoms	0.241882	0.480014	631	0	0.5174	0.316372	498	0
CM_761.1	Congenital malformation of kidney	Congenital	0.241825	0.480064	632	0	0.595291	0.269683	461	0
GI_552.2	Obstruction of bile duct	Gastrointestinal	-0.26305	0.480239	633	0	0.357147	0.453948	580	0
GU_625.2	Postcoital bleeding	Genitourinary	-0.306784	0.488786	634	0	-0.306784	0.488786	605	0
MB_286.11	Bipolar I disorder	Mental	-0.306123	0.489285	635	0	-0.306123	0.489285	606	0
NS_329.1	Memory loss	Neurological	-0.305946	0.489418	636	0	-0.305946	0.489418	607	0
ID_015	Clostridium	Infections	-0.305933	0.489428	637	0	-0.305933	0.489428	608	0
MS_706	Inflammatory spondylopathies	Muscloskeletal	-0.210657	0.492328	638	0	-0.117545	0.764654	736	0
GI_530	Disease of anus and rectum	Gastrointestinal	0.0734657	0.492922	639	0	-0.0982115	0.543349	629	0
CV_443	Other disorders of arteries and arterioles	Cardiovascular	-0.160932	0.493792	640	0	-0.00671593	0.986423	864	0
MS_722	Fasciopathy	Muscloskeletal	-0.13026	0.49472	641	0	-0.431736	0.125665	320	0
GU_627	Menopausal and postmenopausal disorders	Genitourinary	-0.0736869	0.497056	642	0	-0.288814	0.076413	257	0
GU_581.3	Obstructive and reflux uropathy	Genitourinary	-0.12713	0.499827	643	0	0.17015	0.561062	645	0
EM_256.6	Fluid overload	Endocrine/Metab	-0.17551	0.501163	644	0	-0.332954	0.440066	576	0
PP_900	Spontaneous abortion or history of recurrent pregnancy loss	Pregnancy	0.261171	0.502642	645	0	0.412012	0.432558	570	0
GU_610	Benign mammary dysplasias	Genitourinary	0.162129	0.506154	646	0	0.439259	0.277894	472	0
GU_593	Hematuria	Genitourinary	-0.0521782	0.511403	647	0	-0.187296	0.106165	298	0
NS_330.11	Generalized epilepsy	Neurological	-0.272604	0.512313	648	0	-0.272604	0.512313	618	0
RE_465	Pharyngitis	Respiratory	-0.223849	0.512951	649	0	0.272634	0.477595	597	0
GU_619.2	Ovarian cyst	Genitourinary	-0.117952	0.515221	650	0	-0.137291	0.589943	657	0
SO_363.7	Stenosis and insufficiency of lacrimal passages	Sense organs	-0.188095	0.515404	651	0	-0.878973	0.0187895	154	0
CA_108.4	Malignant neoplasm of the kidney	Neoplasms	0.155119	0.515622	652	0	-0.0523615	0.876389	819	0
GU_615	Endometriosis	Genitourinary	0.12091	0.522072	653	0	0.0656401	0.824489	781	0
CA_107.2	Malignant neoplasm of the prostate	Neoplasms	-0.0651912	0.522676	654	0	-0.095684	0.505914	615	0
GU_585	Kidney stone disease	Genitourinary	-0.0729094	0.522984	655	0	-0.213518	0.16786	370	0
EM_256.4	Hyperkalemia [Hyperpotassemia]	Endocrine/Metab	-0.125036	0.523345	656	0	-0.0597009	0.814393	776	0
CV_416.12	Ventricular tachycardia	Cardiovascular	-0.17885	0.525463	657	0	0.121008	0.788216	766	0
EM_200.11	Secondary hypothyroidism	Endocrine/Metab	-0.17885	0.525464	658	0	0.201636	0.582428	654	0
SO_394.1	Meniere's disease	Sense organs	-0.208396	0.527127	659	0	-0.15519	0.728527	718	0
GU_594.2	Dysuria	Genitourinary	0.165925	0.529117	660	0	0.671887	0.0804123	269	0
CA_138	Benign neoplasm of the skin	Neoplasms	-0.065183	0.53401	661	0	-0.231962	0.126154	321	0
CA_108.41	Malignant neoplasm of kidney, except pelvis	Neoplasms	0.158474	0.53869	662	0	0.116036	0.736778	721	0
DE_682	Other follicular disorders	Dermatological	0.0606089	0.544765	663	0	0.00468329	0.976542	862	0
CV_414.5	Ischemic cardiomyopathy*	Cardiovascular	-0.288496	0.547351	664	0	-0.288496	0.547351	630	0
GE_971	Genetic coagulation defects	Genetic	-0.288329	0.547474	665	0	-0.288329	0.547474	631	0
GE_971.1	Hereditary hypo-coagulability	Genetic	-0.288329	0.547474	666	0	-0.288329	0.547474	632	0
SO_390.4	Impacted cerumen	Sense organs	-0.288319	0.547481	667	0	-0.288319	0.547481	633	0
ID_052.3	Varicella zoster virus	Infections	-0.223742	0.550442	668	0	-0.744806	0.17782	378	0
MB_288.4	Phobic disorders	Mental	-0.183165	0.552129	669	0	0.11655	0.767398	739	0
GI_515	Heartburn	Gastrointestinal	-0.134534	0.554197	670	0	-0.158297	0.701573	705	0
DE_682.2	Pilonidal cyst	Dermatological	0.251855	0.55605	671	0	0.251855	0.55605	640	0
SO_360.2	Chalazion	Sense organs	0.145318	0.556353	672	0	-0.103789	0.775481	744	0
CV_410.2	Endocarditis	Cardiovascular	0.197464	0.561056	673	0	0.562715	0.198533	399	0
PP_941	Abnormal forces of labor	Pregnancy	-0.208274	0.563625	674	0	-0.4274	0.367266	528	0
CA_139.5	Lipoma	Neoplasms	-0.0659736	0.56795	675	0	-0.131368	0.450605	579	0
CA_109.3	Malignant neoplasm of brain	Neoplasms	-0.251833	0.572275	676	0	-0.251833	0.572275	651	0
CM_761	Congenital malformations of the urinary system	Congenital	0.182898	0.576164	677	0	0.473362	0.3622	525	0
CA_120.21	Mature B-cell	Neoplasms	-0.105192	0.577938	678	0	-0.0859438	0.757691	731	0
BI_168.1	Hypo-coagulability	Blood/Immune	-0.189896	0.5808	679	0	0.168623	0.688968	698	0
NS_344	Disorders of the circulation of the cerebrospinal fluid	Neurological	-0.189755	0.580944	680	0	0.339314	0.58065	653	0
GI_556.8	Nonspecific abnormal findings in stool contents	Gastrointestinal	-0.131791	0.58387	681	0	0.10954	0.734326	719	0
MB_308	Symptoms related to mental disorders	Mental	-0.0816994	0.586855	682	0	-0.105812	0.659332	689	0
RE_487.1	Epistaxis	Respiratory	-0.112271	0.588123	683	0	-0.211967	0.487207	604	0
PP_901	Abnormal products of conception	Pregnancy	-0.226023	0.591339	684	0	-0.226023	0.591339	658	0
GU_620	Noninflammatory disorders of vulva and perineum	Genitourinary	-0.14791	0.591693	685	0	0.0261736	0.956852	851	0
ID_007	Hemophilus infection	Infections	-0.223739	0.593302	686	0	-0.223739	0.593302	659	0
ID_007.1	Hemophilus influenzae	Infections	-0.223739	0.593302	687	0	-0.223739	0.593302	660	0
SS_807.1	Chronic fatigue syndrome	Symptoms	-0.223644	0.593383	688	0	-0.223644	0.593383	661	0
SS_807.11	Postviral fatigue syndrome*	Symptoms	-0.223644	0.593383	689	0	-0.223644	0.593383	662	0
DE_664.42	Psoriatic arthropathy	Dermatological	-0.223612	0.593411	690	0	-0.223612	0.593411	663	0
GI_555	Ascites	Gastrointestinal	0.159608	0.602013	691	0	0.437346	0.310275	493	0
EM_252	Other and unspecified disorders of metabolism	Endocrine/Metab	0.159603	0.602019	692	0	-0.427577	0.303406	490	0
RE_471.3	Hypertrophy of nasal turbinates	Respiratory	-0.118725	0.602651	693	0	-0.549958	0.178348	379	0
GU_621.1	Dysplasia of cervix	Genitourinary	-0.165805	0.604838	694	0	-0.147451	0.763271	735	0
DE_674	Disorders of pigmentation	Dermatological	-0.164944	0.605805	695	0	-0.486	0.198829	401	0
NS_334.2	Facial nerve disorders and weakness	Neurological	-0.164824	0.605941	696	0	-0.417565	0.465332	588	0
CA_139.61	Hemangioma	Neoplasms	0.128453	0.608986	697	0	0.455635	0.193185	390	0
SO_377.5	Vitreous hemorrhage	Sense organs	-0.201252	0.611582	698	0	-0.201252	0.611582	672	0
MS_706.2	Ankylosing spondylitis	Muscloskeletal	-0.201196	0.611634	699	0	-0.201196	0.611634	673	0
CA_112	Malignant neoplasm of other and ill-defined sites	Neoplasms	0.0394367	0.616321	700	0	-0.0693802	0.540398	627	0
GU_602.512	Chronic prostatitis	Genitourinary	-0.155135	0.616336	701	0	0.160686	0.718738	712	0
GI_500.4	Disturbances in tooth eruption	Gastrointestinal	-0.12856	0.616358	702	0	-0.740657	0.0228254	163	0
MB_280.1	Alcohol use disorders	Mental	0.0598216	0.623235	703	0	0.0974311	0.606918	669	0
NS_330.1	Epilepsy	Neurological	-0.073018	0.624021	704	0	0.0155289	0.9462	849	0
GU_622	Polyp of female genital organs	Genitourinary	0.0511116	0.624115	705	0	-0.0292891	0.856187	801	0
GU_612	Other nonmalignant breast conditions	Genitourinary	0.100791	0.625216	706	0	0.435649	0.195933	394	0
GI_552	Other diseases of biliary tract	Gastrointestinal	0.100188	0.626239	707	0	0.306566	0.269879	463	0
NS_336.5	Mononeuritis of lower limb	Neurological	-0.145836	0.626792	708	0	-0.226029	0.617131	677	0
CA_100.6	Malignant neoplasm of the larynx	Neoplasms	-0.182943	0.627561	709	0	-0.315144	0.478016	598	0
MB_291	Dissociative and somatoform disorders	Mental	-0.182857	0.627644	710	0	-0.32558	0.520063	623	0
GU_612.2	Breast conditions, congenital or relating to hormones	Genitourinary	0.167621	0.632481	711	0	0.14086	0.795847	770	0
GU_612.22	Hypertrophy of breast (Gynecomastia)	Genitourinary	0.167621	0.632481	712	0	0.14086	0.795847	771	0
BI_175.2	Secondary polycythemia	Blood/Immune	0.208139	0.643699	713	0	0.208139	0.643699	683	0
ID_004.2	Group A Streptococcus	Infections	-0.223503	0.643899	714	0	-0.223503	0.643899	684	0
DE_676	Hypertrophic conditions of skin	Dermatological	0.0763611	0.649981	715	0	-0.460889	0.0697197	246	0
RE_471.5	Nasal polyps	Respiratory	0.0676247	0.65081	716	0	0.0384711	0.870577	811	0
BI_170	Decreased white blood cell count	Blood/Immune	-0.0778176	0.651002	717	0	0.032194	0.906427	835	0
BI_170.1	Neutropenia	Blood/Immune	-0.0778176	0.651002	718	0	0.032194	0.906427	836	0
CV_410	Inflammation of the heart [Carditis]	Cardiovascular	-0.124277	0.652802	719	0	-0.0775125	0.834564	789	0
BI_175	Polycythemias	Blood/Immune	-0.154736	0.654471	720	0	-0.756322	0.0964841	286	0
ID_003	Escherichia coli	Infections	0.0656087	0.655756	721	0	0.0280741	0.902724	833	0
SO_391	Disorders of the middle ear	Sense organs	0.06554	0.655923	722	0	-0.0473069	0.825414	783	0
GI_552.1	Cholangitis	Gastrointestinal	0.14366	0.658409	723	0	0.184717	0.670854	693	0
SS_835	Cytology and pathology findings	Symptoms	-0.194632	0.665158	724	0	-0.194632	0.665158	690	0
RE_464.1	Acute nasopharyngitis	Respiratory	-0.194489	0.665278	725	0	-0.194489	0.665278	691	0
CA_107	Malignant neoplasm of male genitalia	Neoplasms	-0.0424031	0.669221	726	0	-0.0764874	0.586397	655	0
GI_504.3	Periodontitis	Gastrointestinal	0.133935	0.669644	727	0	0.2404	0.611825	674	0
ID_004	Streptococcus	Infections	-0.0773954	0.673009	728	0	0.144593	0.621536	679	0
GU_614	Inflammatory diseases of female pelvic organs	Genitourinary	-0.0589646	0.675582	729	0	-0.245887	0.245458	440	0
CV_447	Nonspecific low blood-pressure reading	Cardiovascular	-0.133988	0.676407	730	0	-0.570061	0.144054	343	0
CA_106.21	Malignant neoplasm of endometrium	Neoplasms	0.102284	0.677458	731	0	0.0580151	0.857153	802	0
CA_140	Benign neoplasm of the breast	Neoplasms	0.126032	0.67915	732	0	-0.11688	0.845895	795	0
GI_500	Disorders of tooth develoment	Gastrointestinal	-0.103789	0.680367	733	0	-0.762873	0.0167212	151	0
CA_106.13	Malignant neoplasm of the cervix	Neoplasms	0.163483	0.682611	734	0	0.462554	0.45537	582	0
ID_025	Enterococcus	Infections	0.162852	0.683177	735	0	0.298041	0.607151	671	0
SO_390.1	Otitis externa	Sense organs	-0.172204	0.683198	736	0	-0.172204	0.683198	695	0
BI_168	Coagulation defects, purpura and other hemorrhagic conditions	Blood/Immune	0.0978194	0.684255	737	0	0.0542661	0.860123	804	0
MB_280	Psychoactive substance related disorders	Mental	0.0486976	0.685989	738	0	0.11122	0.552706	636	0
SO_377	Hemorrhage of the eye	Sense organs	0.118288	0.688763	739	0	0.28165	0.535844	626	0
CV_438.11	Abdominal aortic aneurysm	Cardiovascular	-0.0962723	0.691305	740	0	-0.14354	0.645474	686	0
SS_834	Abnormal cytological findings in specimens from genital organs	Symptoms	-0.118841	0.693783	741	0	-0.162167	0.686329	696	0
NS_337	Polyneuropathies	Neurological	-0.0660351	0.696359	742	0	-0.230893	0.316221	496	0
GU_616.1	Endometrial hyperplasia	Genitourinary	0.112164	0.696648	743	0	-0.187716	0.578738	652	0
GI_554.12	Chronic pancreatitis	Gastrointestinal	0.147076	0.698393	744	0	0.136718	0.786441	763	0
DE_688.1	Sarcoidosis	Dermatological	-0.154564	0.698477	745	0	-0.154564	0.698477	703	0
BI_160.11	Iron deficiency anemia secondary to blood loss	Blood/Immune	0.146987	0.698478	746	0	0.379734	0.497893	613	0
CA_104.3	Malignant neoplasm of connective and soft tissue	Neoplasms	-0.154461	0.698575	747	0	-0.154461	0.698575	704	0
GU_612.1	Inflammatory disease of breast	Genitourinary	-0.140518	0.711436	748	0	0.703451	0.234423	432	0
ID_052.32	Herpes zoster	Infections	-0.14012	0.711837	749	0	-0.669446	0.237898	436	0
GI_529.7	Fecal incontinence and encopresis	Gastrointestinal	-0.0782382	0.719916	750	0	0.0881338	0.766506	738	0
GI_530.1	Anal fissure	Gastrointestinal	-0.0781164	0.720128	751	0	-0.234454	0.475904	595	0
EM_211	Disorders of adrenal glands	Endocrine/Metab	0.122968	0.723501	752	0	-0.196041	0.686584	697	0
GI_557.1	Hematemesis	Gastrointestinal	-0.0736302	0.727842	753	0	-0.266209	0.375335	530	0
GI_520.13	Umbilical hernia	Gastrointestinal	-0.0518237	0.729222	754	0	-0.0592795	0.78749	764	0
GU_593.3	Recurrent and persistent hematuria*	Genitourinary	-0.118124	0.733913	755	0	-0.0292038	0.943009	848	0
SO_374.5	Macular degeneration	Sense organs	-0.0491163	0.736052	756	0	-0.122773	0.561426	647	0
MS_745.3	Fracture of upper limb	Muscloskeletal	-0.0804899	0.745019	757	0	-0.635809	0.0433686	202	0
PP_941.5	False labor	Pregnancy	-0.155731	0.75085	758	0	-0.155731	0.75085	726	0
CV_413.32	Tricuspid value insufficiency*	Cardiovascular	-0.102261	0.751404	759	0	-0.512457	0.229891	431	0
RE_494	Voice disturbance	Respiratory	-0.102192	0.751487	760	0	0.163718	0.718374	711	0
CV_414.1	Hypertrophic cardiomyopathy	Cardiovascular	-0.154475	0.751852	761	0	-0.154475	0.751852	727	0
MS_740.2	Dislocation of shoulder	Muscloskeletal	-0.154383	0.751926	762	0	-0.154383	0.751926	728	0
CA_122.2	Non-Hodgkin lymphoma	Neoplasms	0.0577349	0.755396	763	0	0.0965381	0.757744	732	0
CV_440	Embolism and thrombosis	Cardiovascular	0.0281516	0.758907	764	0	0.0260138	0.849087	798	0
EM_208.2	Hyperparathyroidism	Endocrine/Metab	-0.0957063	0.759102	765	0	-0.0453746	0.922712	841	0
MS_721.11	Trigger finger	Muscloskeletal	-0.0671733	0.766106	766	0	-0.271419	0.365002	526	0
GE_966.4	Genetic of bilirubin excretion*	Genetic	-0.133809	0.768052	767	0	-0.133809	0.768052	740	0
GE_966.41	Gilbert syndrome*	Genetic	-0.133809	0.768052	768	0	-0.133809	0.768052	741	0
CA_135.5	Benign neoplasm of the paranasal sinus and nasal cavity	Neoplasms	0.0427511	0.769278	769	0	0.0271308	0.904596	834	0
SO_391.7	Perforation of tympanic membrane	Sense organs	-0.0849031	0.772479	770	0	-0.387248	0.41481	556	0
GI_558	Abnormal findings on diagnostic imaging of the digestive tract	Gastrointestinal	-0.063045	0.773118	771	0	0.0759382	0.826117	784	0
SO_391.6	Cholesteatoma of middle ear	Sense organs	0.118038	0.777232	772	0	0.118038	0.777232	746	0
CA_101.8	Malignant neoplasm of the pancreas	Neoplasms	0.117992	0.777274	773	0	0.117992	0.777274	747	0
RE_463	Rhinitis and nasal congestion	Respiratory	-0.059284	0.779738	774	0	0.140824	0.693458	700	0
PP_901.3	Missed abortion	Pregnancy	-0.11918	0.780388	775	0	-0.11918	0.780388	751	0
DE_675	Atrophic conditions of skin	Dermatological	-0.118205	0.781285	776	0	-0.118205	0.781285	752	0
GI_523.4	Diverticulitis	Gastrointestinal	-0.118088	0.781392	777	0	-0.118088	0.781392	753	0
GE_966	Other inborn errors of metabolism	Genetic	-0.118067	0.781411	778	0	-0.118067	0.781411	754	0
SO_396.8	Bilateral hearing loss	Sense organs	-0.118055	0.781422	779	0	-0.118055	0.781422	755	0
CA_138.1	Nevus, non-neoplastic	Neoplasms	-0.118031	0.781444	780	0	-0.118031	0.781444	756	0
DE_674.2	Hypepigmentation*	Dermatological	-0.118017	0.781458	781	0	-0.118017	0.781458	757	0
RE_464	Nasopharyngitis	Respiratory	-0.118007	0.781467	782	0	-0.118007	0.781467	759	0
GI_520.12	Femoral hernia	Gastrointestinal	-0.11799	0.781482	783	0	-0.11799	0.781482	760	0
DE_682.11	Sebaceous cyst [Epidermal cyst]	Dermatological	-0.0544873	0.788526	784	0	0.0523776	0.869379	810	0
RE_477	Inhalation lung injury	Respiratory	0.105776	0.789002	785	0	0.387434	0.436176	575	0
SO_391.1	Otitis media	Sense organs	0.0530723	0.789417	786	0	-0.0849656	0.735243	720	0
ID_091	Gangrene	Infections	-0.105636	0.79271	787	0	-0.105636	0.79271	769	0
DE_668	Dermatitis [eczema]	Dermatological	-0.0504489	0.79626	788	0	-0.272365	0.315031	495	0
GU_619.22	Corpus luteum cyst or hematoma	Genitourinary	-0.0497394	0.797636	789	0	-0.127758	0.64396	685	0
MS_721.1	Synovitis and tenosynovitis	Muscloskeletal	-0.049273	0.798574	790	0	-0.151024	0.553181	637	0
CA_148.2	Benign neoplasm of meninges (Meningioma)	Neoplasms	0.0955707	0.799342	791	0	-0.0991991	0.830616	787	0
CV_444.13	Esophageal varices	Cardiovascular	0.0955703	0.799342	792	0	0.572687	0.224717	422	0
NS_344.1	Hydrocephalus	Neurological	0.0955183	0.799395	793	0	0.563225	0.393332	548	0
MS_724.5	Exostosis	Muscloskeletal	-0.0955752	0.802423	794	0	-0.172778	0.717987	710	0
MS_719	Disorders of muscle	Muscloskeletal	-0.0955392	0.80246	795	0	-0.411553	0.464912	587	0
CA_108	Malignant neoplasm of the urinary tract	Neoplasms	-0.0304663	0.805531	796	0	-0.0489007	0.787936	765	0
CA_102.1	Malignant neoplasm of the of bronchus and lung	Neoplasms	-0.0439745	0.809402	797	0	-0.165155	0.483202	600	0
SO_361.9	Ectropion of eyelid	Sense organs	-0.0873444	0.810803	798	0	-0.645918	0.134859	333	0
RE_465.1	Acute Pharyngitis	Respiratory	-0.0872461	0.810909	799	0	0.4671	0.246523	441	0
SO_366	Disorders of conjunctiva	Sense organs	0.0802716	0.81598	800	0	0.286764	0.559162	643	0
GI_524	Functional intestinal disorder	Gastrointestinal	0.0802696	0.815982	801	0	0.0832184	0.867664	808	0
RE_494.1	Dysphonia	Respiratory	-0.0743687	0.824964	802	0	0.238555	0.604323	666	0
CA_102	Malignant neoplasm of the thoracic and respiratory organs	Neoplasms	-0.0343996	0.830929	803	0	-0.285466	0.176958	377	0
DE_676.2	Scar conditions and fibrosis of skin	Dermatological	0.0441403	0.833052	804	0	-0.504154	0.119108	314	0
SO_396.2	Sensorineural hearing loss	Sense organs	0.0647956	0.834565	805	0	0.254347	0.604604	667	0
MS_721.2	Ganglion cyst	Muscloskeletal	0.042915	0.835368	806	0	-0.267783	0.383119	538	0
GU_622.1	Polyp of corpus uteri	Genitourinary	0.0241543	0.840728	807	0	-0.06706	0.724284	714	0
CA_139.54	Testicular limpoma	Neoplasms	-0.0610499	0.84098	808	0	-0.0691318	0.880721	822	0
CV_440.3	Pulmonary embolism	Cardiovascular	-0.0282483	0.846501	809	0	0.0552916	0.799821	772	0
GU_614.5	Inflammatory disease of cervix, vagina, and vulva	Genitourinary	-0.03751	0.846929	810	0	-0.0293226	0.919848	839	0
PP_932	Known or suspected fetal abnormality affecting management of mother	Pregnancy	0.0526804	0.850787	811	0	-0.157103	0.707927	708	0
DE_680	Epidermal thickening	Dermatological	-0.0490491	0.857125	812	0	-0.269629	0.457654	584	0
EM_256.7	Volume depletion	Endocrine/Metab	-0.0237906	0.858938	813	0	-0.107944	0.586968	656	0
GI_517	Vascular disorders of intestine	Gastrointestinal	-0.046773	0.860417	814	0	0.410603	0.259199	453	0
GU_603.1	Hydrocele	Genitourinary	0.0411907	0.867984	815	0	0.0972042	0.806301	773	0
CA_139.6	Hemangioma and lymphangioma	Neoplasms	0.0410314	0.868235	816	0	0.301282	0.381515	536	0
GU_608	Other disorders of male genital organs	Genitourinary	-0.0274963	0.868615	817	0	0.103338	0.695138	701	0
MB_308.1	Delirium	Mental	-0.0273947	0.868857	818	0	0.0264457	0.921073	840	0
CV_406.11	Primary pulmonary hypertension	Cardiovascular	0.0742666	0.874287	819	0	0.0742666	0.874287	812	0
DE_666	Urticaria	Dermatological	0.0742661	0.874287	820	0	0.0742661	0.874287	813	0
CA_139.1	Benign neoplams of the bone and/or cartilage	Neoplasms	0.0742523	0.874299	821	0	0.0742523	0.874299	814	0
CA_135.6	Benign neoplasm of vocal cord or larynx	Neoplasms	0.0742366	0.874312	822	0	0.0742366	0.874312	815	0
MB_308.3	Hallucinations	Mental	0.0742305	0.874317	823	0	0.0742305	0.874317	816	0
NS_320	Meningitis	Neurological	0.0742108	0.874333	824	0	0.0742108	0.874333	817	0
GU_614.52	Vaginitis and vulvovaginitis	Genitourinary	-0.0692233	0.880013	825	0	-0.0692233	0.880013	820	0
CV_449	Other disorders of the circulatory system	Cardiovascular	-0.06914	0.880086	826	0	-0.06914	0.880086	821	0
EM_248	Disorders of plasma-protein metabolism, NEC	Endocrine/Metab	0.0646635	0.882713	827	0	0.0646635	0.882713	823	0
GI_540.1	Chronic hepatitis	Gastrointestinal	0.0646446	0.88273	828	0	0.0646446	0.88273	824	0
GU_617.3	Stricture and stenosis of cervix	Genitourinary	-0.0608818	0.887335	829	0	-0.0608818	0.887335	825	0
DE_675.1	Circumscribed scleroderma	Dermatological	-0.0608328	0.887381	830	0	-0.0608328	0.887381	826	0
CM_760	Congenital anomalies of genital organs	Congenital	0.0572852	0.889622	831	0	0.0572852	0.889622	827	0
BI_172	Other disorders of white blood cells	Blood/Immune	0.0572696	0.889636	832	0	0.0572696	0.889636	828	0
GU_626	Disorders of menstruation and other abnormal bleeding from female genital tract	Genitourinary	0.0141099	0.89082	833	0	0.0255292	0.875314	818	0
SS_847.2	Kidney transplant	Symptoms	-0.0542149	0.893581	834	0	-0.0542149	0.893581	831	0
GI_522.11	Crohn's disease	Gastrointestinal	0.0262049	0.894647	835	0	-0.225758	0.454299	581	0
GU_614.53	Cyst or abscess of Bartholin's gland	Genitourinary	0.0515206	0.895335	836	0	0.35029	0.51236	619	0
MS_724.52	Osteophyte*	Muscloskeletal	0.0514364	0.89542	837	0	-0.0827894	0.865774	806	0
CV_416.212	Persistent atrial fibrillation*	Cardiovascular	0.0514332	0.895423	838	0	0.0113794	0.98333	863	0
SO_392	Otalgia and effusion of ear	Sense organs	-0.0489034	0.898851	839	0	-1.00033	0.0515865	216	0
BI_169.11	Immune thrombocytopenic purpura [ITP]	Blood/Immune	0.0466558	0.900407	840	0	-0.529925	0.29608	481	0
GI_540	Hepatitis	Gastrointestinal	-0.0445642	0.903382	841	0	-0.411939	0.393334	549	0
GI_508	Diseases of lips	Gastrointestinal	0.0426835	0.904749	842	0	0.0966518	0.840381	791	0
GI_556	Other digestive system symptoms and diseases	Gastrointestinal	0.0208304	0.906053	843	0	0.0919341	0.697733	702	0
CA_122	Lymphoma	Neoplasms	0.0204188	0.906985	844	0	0.0759985	0.790869	767	0
EM_230.3	Anorexia	Endocrine/Metab	-0.0409543	0.907329	845	0	0.732649	0.150685	351	0
NS_334.21	Bell's palsy	Neurological	-0.0409225	0.907365	846	0	-1.10375	0.0122472	139	0
MB_280.8	Psychoactive substance abuse	Mental	-0.0192993	0.90985	847	0	0.134176	0.61502	676	0
GU_616.2	Hypertrophy of uterus	Genitourinary	-0.0379814	0.910716	848	0	-0.410871	0.379494	534	0
SO_397.1	Tinnitus	Sense organs	0.0364999	0.91193	849	0	-0.00536132	0.989662	865	0
RE_484	Pneumothorax and air leak	Respiratory	0.0364796	0.911954	850	0	0.412197	0.339471	517	0
SO_397	Other hearing abnormality	Sense organs	0.0340333	0.914962	851	0	-0.0216291	0.9569	852	0
PP_938	Other conditions or status of the mother complicating pregnancy, childbirth, or the puerperium	Pregnancy	-0.0335308	0.916049	852	0	0.149542	0.738061	722	0
GU_614.51	Cervicitis and endocervicitis	Genitourinary	0.0319744	0.91758	853	0	-0.139049	0.739851	723	0
NS_351.3	Paresthesia of skin*	Neurological	0.0254415	0.92649	854	0	-0.0156277	0.970972	856	0
GI_504	Periodontal diseases	Gastrointestinal	-0.0236353	0.929426	855	0	0.276366	0.478802	599	0
CA_144.2	Benign neoplasms of the uterus	Neoplasms	0.00778031	0.929689	856	0	-0.0855825	0.52825	624	0
MS_722.4	Palmar fascial fibromatosis [Dupuytren]	Muscloskeletal	-0.0128819	0.947818	857	0	-0.261087	0.367454	529	0
GU_626.1	Irregular menstrual cycle/bleeding	Genitourinary	0.00400981	0.970833	858	0	-0.119374	0.48554	602	0
GU_614.3	Pelvic inflammatory disease (PID)	Genitourinary	1.00003e-14	1	859	0	-0.347859	0.496097	611	0
MS_745.7	Skull and face fracture	Muscloskeletal	1.14361e-14	1	860	0	1.14361e-14	1	869	0
EM_256.1	Hyperosmolality and/or hypernatremia	Endocrine/Metab	8.29911e-15	1	861	0	0.682797	0.180746	382	0
GU_617	Noninflammatory disorders of cervix	Genitourinary	-4.01305e-15	1	862	0	-0.438281	0.162343	361	0
CA_101.1	Malignant neoplasm of the esophagus	Neoplasms	-5.54213e-15	1	863	0	-0.141885	0.753276	730	0
MS_740	Dislocation	Muscloskeletal	-4.82078e-15	1	864	0	-0.0152898	0.969867	855	0
GU_585.1	Renal colic	Genitourinary	-3.08763e-15	1	865	0	-0.218219	0.426319	566	0
SO_374.11	Serous retinal detachment	Sense organs	-3.55736e-15	1	866	0	0.281953	0.391783	546	0
GU_626.13	Irregular menstrual cycle	Genitourinary	1.75975e-15	1	867	0	-0.069168	0.822555	778	0
RE_477.1	Pneumoconiosis	Respiratory	4.13055e-15	1	868	0	4.13055e-15	1	870	0
GI_513.3	Duodenal ulcer	Gastrointestinal	-7.08919e-16	1	869	0	0.00113827	0.996168	867	0
MB_280.11	Alcohol abuse and dependence	Mental	5.11836e-16	1	870	0	0.130254	0.5615	649	0

### Sheet: unweighted
phecode	description	group	beta_aou	p_value_aou	rank_aou	pwide_sig_aou	beta_mgi	p_value_mgi	rank_mgi	pwide_sig_mgi	beta_ukb	p_value_ukb	rank_ukb	pwide_sig_ukb
CA_101	Malignant neoplasm of the digestive organs	Neoplasms	1.32933	7.8937e-23	1	1	1.21923	1.59156e-20	1	1	1.43578	2.78336e-48	5	1
CA_136	Benign neoplasm of the digestive organs	Neoplasms	0.53747	2.12934e-19	2	1	0.471344	6.07033e-10	3	1	0.82227	9.03973e-70	3	1
CA_136.4	Benign neoplasm of colon, rectum, anus and anal canal	Neoplasms	0.535348	1.6116e-18	3	1	0.477379	2.26785e-09	4	1	0.92615	1.41524e-80	1	1
CA_130	Cancer (solid tumor, excluding BCC)	Neoplasms	0.539233	2.32152e-18	4	1	0.375783	4.34386e-07	6	1	0.277849	8.98815e-10	20	1
CA_136.41	Benign neoplasm of the colon	Neoplasms	0.538747	4.37336e-18	5	1	0.502417	6.01097e-10	2	1	0.895784	1.06718e-62	4	1
GI_532	Other disorders of the intestines	Gastrointestinal	0.630191	6.01815e-10	6	1	0.54508	1.39271e-05	8	1	0.52014	1.66233e-06	36	1
CA_116	Secondary malignant neoplasm	Neoplasms	0.762282	2.04941e-09	7	1	0.233775	0.0572269	180	0	1.32861	9.0581e-76	2	1
RE_495	Abnormal findings on diagnostic imaging of lung	Respiratory	0.439145	5.60079e-09	8	1	0.0153189	0.894338	1020	0	-0.3934	0.104007	368	0
CA_101.4	Malignant neoplasm of the lower GI tract	Neoplasms	2.31473	2.49564e-08	9	1	2.10519	1.22225e-07	5	1	2.14123	8.19061e-09	23	1
CA_112	Malignant neoplasm of other and ill-defined sites	Neoplasms	0.552834	3.16809e-08	10	1	0.332457	5.09156e-05	10	0	0.0394367	0.616321	700	0
GI_535	Intestinal or peritoneal adhesions	Gastrointestinal	0.938247	1.0722e-07	11	1	0.470053	0.0430866	149	0	0.933502	9.19218e-15	10	1
CA_101.42	Malignant neoplasm of anus	Neoplasms	2.34661	1.54752e-07	12	1	1.87206	0.000275807	22	0	2.11685	8.22703e-08	25	1
RE_479	Pulmonary insufficiency and acute respiratory distress syndrome	Respiratory	0.45212	2.59996e-07	13	1	0.212082	0.0917761	230	0	-0.5809	0.000550834	90	0
RE_479.6	Pulmonary collapse [Atelectasis]	Respiratory	0.507798	3.40924e-07	14	1	0.233939	0.173149	351	0	-0.45677	0.0191863	216	0
EM_244	Disorders of lipoprotein metabolism and other lipidemias	Endocrine/Metab	0.486042	5.32613e-07	15	1	-0.30764	0.283965	476	0	-0.642952	0.201251	459	0
GI_520.1	Hernia of the abdominal wall	Gastrointestinal	0.437734	1.55474e-06	16	1	-0.00933509	0.942579	1061	0	-0.0859069	0.178423	445	0
RE_487.3	Hemoptysis	Respiratory	0.928881	1.6551e-06	17	1	0.257074	0.399071	586	0	-0.304308	0.178689	446	0
CA_106	Gynecological malignant neoplasms	Neoplasms	0.704262	2.87516e-06	18	1	0.606772	0.000342047	24	0	0.354483	0.0232354	227	0
DE_674	Disorders of pigmentation	Dermatological	0.372655	3.822e-06	19	1	-0.0590909	0.783336	927	0	-0.164944	0.605805	695	0
CA_114.4	Carcinoid tumors	Neoplasms	1.46562	6.51515e-06	20	1	1.34439	0.00119087	35	0
EM_256	Disorders of fluid, electrolyte and acid-base balance	Endocrine/Metab	0.287626	7.07689e-06	21	1	0.229292	0.0145671	92	0	-0.0593601	0.450889	620	0
GI_520	Hernia	Gastrointestinal	0.312438	8.00618e-06	22	1	0.0317551	0.74968	890	0	-0.222279	2.56478e-06	40	1
BI_164	Anemia	Blood/Immune	0.243397	1.56374e-05	23	1	0.166542	0.0476192	158	0	0.116462	0.0519575	293	0
CA_138	Benign neoplasm of the skin	Neoplasms	0.261108	2.66314e-05	24	1	0.0885196	0.288691	482	0	-0.065183	0.53401	661	0
CA_114.1	Malignant neuroendocrine tumors	Neoplasms	1.64084	3.19482e-05	25	1	0.70499	0.0555802	174	0
CA_136.42	Benign neoplasm of rectum and anus	Neoplasms	0.465797	3.88718e-05	27	0	0.53039	1.51196e-05	9	1	0.727867	1.64342e-22	6	1
GI_514	Gastrointestinal obstruction	Gastrointestinal	0.439748	4.30516e-05	28	0	0.337265	0.0067416	66	0	0.443927	2.36732e-05	56	1
GI_514.2	Intestinal obstruction	Gastrointestinal	0.528674	8.65863e-05	33	0	0.50413	0.00157708	39	0	0.588517	6.82542e-06	44	1
GI_522	Gastrointestinal inflammation	Gastrointestinal	0.246908	8.71182e-05	34	0	0.380615	0.000314347	23	0	-0.258142	1.02774e-07	26	1
GI_529	Symptoms involving digestive system	Gastrointestinal	0.211099	0.000130032	41	0	0.223937	0.0363939	140	0	-0.399148	6.01243e-09	21	1
GI_527	Abdominal pain	Gastrointestinal	0.195734	0.000138641	42	0	0.248168	0.000833003	30	0	-0.250651	1.07719e-05	47	1
CV_416	Cardiac arrhythmia and conduction disorders	Cardiovascular	0.224295	0.000175572	48	0	-0.101709	0.196133	374	0	-0.347	6.20822e-09	22	1
RE_488	Abnormalities of breathing	Respiratory	0.199725	0.000187685	49	0	0.0381204	0.610983	766	0	-0.467904	2.03321e-05	52	1
CV_404	Ischemic heart disease	Cardiovascular	0.230775	0.000347969	61	0	0.0941802	0.308465	502	0	-0.46923	1.49384e-16	9	1
GI_552	Other diseases of biliary tract	Gastrointestinal	0.602929	0.00108677	81	0	0.941133	3.84252e-06	7	1	0.100188	0.626239	707	0
CV_401	Hypertension	Cardiovascular	0.163018	0.00114567	82	0	-0.0277845	0.701033	858	0	-0.389467	4.36395e-21	8	1
EM_239.11	Pure hypercholesterolemia	Endocrine/Metab	0.183577	0.00143055	92	0	0.214793	0.0341519	134	0	-0.347839	2.41784e-10	18	1
CV_401.1	Essential hypertension	Cardiovascular	0.15531	0.0019277	99	0	-0.0436385	0.547268	712	0	-0.395397	1.56416e-21	7	1
CV_404.1	Myocardial infarction [Heart attack]	Cardiovascular	0.299933	0.00261975	114	0	0.185336	0.181826	358	0	-0.453825	2.78644e-08	24	1
SS_800	Chest pain	Symptoms	0.150863	0.00325494	115	0	0.224989	0.00294878	44	0	-0.311693	2.11836e-07	30	1
GI_522.9	Gastritis	Gastrointestinal	0.231753	0.0035032	118	0	0.368308	0.0297219	126	0	-0.449459	2.03163e-12	14	1
RE_468	Pneumonia	Respiratory	0.218107	0.00547704	129	0	0.26323	0.0124922	88	0	-0.387937	1.89097e-05	51	1
GI_514.3	Ileus	Gastrointestinal	0.547022	0.00582671	133	0	0.532707	0.00583465	62	0	1.47721	4.93607e-07	32	1
CV_404.11	Acute myocardial infarction	Cardiovascular	0.320829	0.00785253	153	0	0.205784	0.15923	333	0	-0.412873	4.71914e-05	59	1
MS_716	Intervertebral disc disorder	Muscloskeletal	0.169727	0.00904193	164	0	-0.152328	0.151337	319	0	-0.740027	5.26351e-10	19	1
CV_424	Heart failure	Cardiovascular	0.213071	0.0222516	209	0	0.227616	0.0768064	209	0	-0.461579	2.07897e-05	53	1
CV_424.1	Left heart failure	Cardiovascular	0.503685	0.0242601	215	0	0.995305	0.00969261	75	0	-0.620633	3.96359e-05	58	1
CV_417	Abnormalities of heart beat	Cardiovascular	0.141094	0.0276838	225	0	0.117636	0.188208	360	0	-0.475443	3.28996e-05	57	1
CV_404.2	Coronary atherosclerosis [Atherosclerotic heart disease]	Cardiovascular	0.150683	0.0290098	233	0	0.125854	0.194662	370	0	-0.514166	1.57216e-13	12	1
NS_331	Headache	Neurological	0.120535	0.0327068	246	0	-0.112116	0.247087	436	0	-0.528682	2.29189e-06	38	1
CV_413	Heart valve disorders	Cardiovascular	0.15849	0.0422468	275	0	-0.0204152	0.875445	998	0	-0.454582	3.33947e-06	41	1
MB_286	Mood [affective] disorders	Mental	0.107762	0.0444905	281	0	0.015118	0.850832	979	0	-0.439728	1.32662e-06	35	1
SS_840	Allergy	Symptoms	0.115078	0.0473308	294	0	-0.0342406	0.653369	799	0	-0.350568	7.73285e-07	33	1
GI_526	Intestinal infection	Gastrointestinal	0.225611	0.0518994	311	0	0.0382411	0.795772	939	0	-0.446356	5.70288e-05	60	1
MS_708.1	Osteoarthritis of more than one site	Muscloskeletal	-0.208117	0.0570276	318	0	-0.217526	0.278776	468	0	-0.828493	2.6811e-07	31	1
MB_286.2	Major depressive disorder	Mental	0.12177	0.0604585	336	0	0.0233289	0.794283	935	0	-0.411296	8.77726e-06	46	1
GI_520.2	Diaphragmatic hernia	Gastrointestinal	0.167969	0.0740186	372	0	-0.0125505	0.932163	1055	0	-0.324761	1.16833e-07	28	1
CV_416.2	Atrial fibrillation and flutter	Cardiovascular	0.164573	0.0857096	397	0	-0.197401	0.107543	263	0	-0.378746	1.05033e-07	27	1
SS_808	Syncope and collapse	Symptoms	0.143527	0.0933928	419	0	0.275841	0.0309231	128	0	-0.581143	1.06584e-06	34	1
GI_511	Gastro-esophageal reflux disease [GERD]	Gastrointestinal	0.0874919	0.0976289	424	0	0.120361	0.113129	267	0	-0.274058	1.42155e-05	50	1
CV_436	Atherosclerosis [ASCVD]	Cardiovascular	0.108753	0.100655	428	0	0.127568	0.165594	342	0	-0.519502	1.35117e-13	11	1
EM_239	Hyperlipidemia	Endocrine/Metab	0.0830638	0.108264	445	0	-0.077049	0.293268	485	0	-0.350938	2.69146e-11	16	1
EM_239.1	Hypercholesterolemia	Endocrine/Metab	0.0823555	0.133843	493	0	0.132299	0.158032	330	0	-0.347717	2.29814e-10	17	1
MS_708	Osteoarthritis	Muscloskeletal	0.0803466	0.136428	498	0	-0.0721095	0.362869	562	0	-0.395113	2.55729e-13	13	1
MS_716.3	Spinal disc displacement (herniation)	Muscloskeletal	0.116764	0.20389	588	0	-0.194456	0.152263	321	0	-0.805239	2.18377e-06	37	1
CV_403	Angina pectoris	Cardiovascular	0.120171	0.214707	608	0	0.21992	0.125613	289	0	-0.473257	1.84086e-11	15	1
SO_371	Cataract	Sense organs	0.0828845	0.217374	612	0	0.128263	0.150574	316	0	-0.268845	3.50312e-06	42	1
CV_433	Other cerebrovascular disease	Cardiovascular	0.108668	0.238458	646	0	-0.0724317	0.583016	753	0	-0.647307	1.22902e-05	48	1
SS_840.6	Drug and medical agent allergy	Symptoms	0.495321	0.272097	682	0	-0.0115295	0.935113	1056	0	-0.409472	1.24269e-07	29	1
CV_413.2	Aortic valve disorders	Cardiovascular	0.106257	0.354065	773	0	-0.0584281	0.738337	883	0	-0.585058	2.23279e-05	55	1
MS_718	Back pain	Muscloskeletal	-0.0460816	0.356406	776	0	-0.122164	0.106342	259	0	-0.494691	2.21369e-05	54	1
NS_328	Dementias and cerebral degeneration	Neurological	0.143701	0.485029	922	0	0.0752241	0.779891	922	0	-0.713613	7.73995e-06	45	1
GI_510	Diseases of esophagus	Gastrointestinal	0.0520385	0.51872	953	0	0.0460868	0.688266	840	0	-0.289682	1.36834e-05	49	1
GU_602.1	Benign prostatic hyperplasia	Genitourinary	0.0377589	0.656424	1061	0	0.0142909	0.914943	1037	0	-0.410433	4.18645e-06	43	1
GU_602	Disorders of prostate	Genitourinary	0.0188761	0.815599	1206	0	-0.0563587	0.643165	793	0	-0.397592	2.43366e-06	39	1

### Sheet: weighted
phecode	description	group	beta_aou	p_value_aou	rank_aou	pwide_sig_aou	beta_mgi	p_value_mgi	rank_mgi	pwide_sig_mgi	beta_ukb	p_value_ukb	rank_ukb	pwide_sig_ukb
CA_101	Malignant neoplasm of the digestive organs	Neoplasms	1.47264	1.84626e-08	1	1	3.02377	3.20248e-25	1	1	1.47217	4.24614e-21	5	1
CA_130	Cancer (solid tumor, excluding BCC)	Neoplasms	0.622248	2.63661e-06	2	1	1.80487	2.66371e-21	2	1	0.274242	6.39177e-05	35	0
CA_136.41	Benign neoplasm of the colon	Neoplasms	0.596658	7.37935e-06	3	1	0.442288	0.0396979	168	0	0.931842	3.98934e-30	3	1
CA_136	Benign neoplasm of the digestive organs	Neoplasms	0.57736	7.64291e-06	4	1	0.329806	0.0989818	284	0	0.795219	4.07488e-28	4	1
CA_136.4	Benign neoplasm of colon, rectum, anus and anal canal	Neoplasms	0.569145	1.31387e-05	5	1	0.390723	0.0649123	215	0	0.888645	7.02079e-32	2	1
CA_101.8	Malignant neoplasm of the pancreas	Neoplasms	3.42701	3.91108e-05	6	0	3.38039	6.64476e-06	20	1	0.117992	0.777274	747	0
CA_101.4	Malignant neoplasm of the lower GI tract	Neoplasms	3.39839	8.73606e-05	8	0	3.24717	1.05226e-08	5	1	1.87188	0.00403513	98	0
CA_101.42	Malignant neoplasm of anus	Neoplasms	3.33295	0.000135556	9	0	3.09851	1.21255e-05	22	1	1.85991	0.00724917	120	0
CA_116	Secondary malignant neoplasm	Neoplasms	0.874483	0.00102229	15	0	1.64511	1.01317e-06	14	1	1.49318	3.12812e-45	1	1
CA_114.1	Malignant neuroendocrine tumors	Neoplasms	1.90766	0.00710394	40	0	3.31873	1.7081e-06	16	1
CA_106	Gynecological malignant neoplasms	Neoplasms	0.890702	0.00736891	41	0	2.0226	5.26044e-06	19	1	0.439417	0.059733	233	0
GI_522.9	Gastritis	Gastrointestinal	0.460636	0.0102367	55	0	0.538074	0.269131	495	0	-0.410977	4.36444e-05	34	1
CA_108	Malignant neoplasm of the urinary tract	Neoplasms	0.845859	0.0144297	65	0	1.52379	2.12424e-05	24	1	-0.0489007	0.787936	765	0
CA_112	Malignant neoplasm of other and ill-defined sites	Neoplasms	0.488646	0.0221225	86	0	1.59537	3.86332e-13	3	1	-0.0693802	0.540398	627	0
CA_114.4	Carcinoid tumors	Neoplasms	1.33448	0.0316243	101	0	3.96392	1.63933e-06	15	1
CA_101.6	Malignant neoplasm of the liver and intrahepatic bile ducts	Neoplasms	1.55875	0.0340802	105	0	3.46711	1.82187e-08	6	1	-0.47089	0.358552	523	0
CA_101.3	Malignant neoplasm of the small intestine	Neoplasms	2.10137	0.0552377	146	0	7.15123	5.13453e-10	4	1	1.02591	0.0440021	206	0
CV_401	Hypertension	Cardiovascular	0.180554	0.0952137	211	0	0.273317	0.139764	348	0	-0.412494	1.62226e-10	7	1
CA_114	Neuroendocrine tumors	Neoplasms	0.674703	0.112447	247	0	2.24358	3.07291e-05	25	1	-0.406259	0.352452	522	0
CA_103	Malignant neoplasm of the skin	Neoplasms	0.246403	0.11515	253	0	1.20181	7.71302e-07	12	1	-0.0637655	0.54118	628	0
CV_401.1	Essential hypertension	Cardiovascular	0.166578	0.12426	272	0	0.217966	0.232806	465	0	-0.412596	2.03144e-10	8	1
CV_404.1	Myocardial infarction [Heart attack]	Cardiovascular	0.339188	0.130897	283	0	0.0796576	0.839734	1001	0	-0.535332	1.60314e-05	26	1
MB_286.2	Major depressive disorder	Mental	0.186169	0.189485	364	0	0.682986	0.0303489	143	0	-0.644666	2.17416e-06	19	1
GI_528.1	Nausea	Gastrointestinal	0.186642	0.206506	393	0	0.447903	0.0799548	255	0	-0.692379	2.78831e-05	32	1
GI_528.2	Vomiting	Gastrointestinal	0.196867	0.220832	420	0	0.523605	0.0706469	227	0	-0.708263	1.63541e-05	28	1
CA_136.42	Benign neoplasm of rectum and anus	Neoplasms	0.322014	0.220909	421	0	0.274937	0.390554	625	0	0.669951	1.32353e-08	10	1
CV_404	Ischemic heart disease	Cardiovascular	0.173029	0.22568	428	0	-0.23732	0.37627	598	0	-0.498894	1.2278e-08	9	1
CA_104	Malignant sarcoma-related cancers	Neoplasms	0.30103	0.237156	443	0	1.36287	1.25983e-05	23	1	1.0431	0.014525	147	0
GI_528	Nausea and vomiting	Gastrointestinal	0.167346	0.241004	449	0	0.418111	0.105319	294	0	-0.708263	1.63541e-05	27	1
SS_840.6	Drug and medical agent allergy	Symptoms	0.495321	0.272097	483	0	-0.125826	0.750227	922	0	-0.512786	1.05936e-05	24	1
RE_488	Abnormalities of breathing	Respiratory	0.123648	0.289769	511	0	-0.0202604	0.921078	1063	0	-0.715646	7.79485e-06	22	1
GI_535	Intestinal or peritoneal adhesions	Gastrointestinal	0.374794	0.292166	516	0	0.918916	0.0758746	244	0	0.7983	2.08594e-05	30	1
EM_239.11	Pure hypercholesterolemia	Endocrine/Metab	0.130138	0.299303	533	0	0.130287	0.633165	829	0	-0.437072	1.32774e-07	12	1
MB_286	Mood [affective] disorders	Mental	0.115104	0.333463	574	0	0.662854	0.0175429	119	0	-0.676576	3.77574e-07	15	1
SS_840	Allergy	Symptoms	-0.114395	0.334121	576	0	-0.0690104	0.731094	906	0	-0.465263	1.64623e-05	29	1
CA_105	Malignant neoplasm of the breast	Neoplasms	-0.196439	0.342267	588	0	1.88799	1.56925e-07	9	1	-0.12624	0.43354	572	0
CA_106.21	Malignant neoplasm of endometrium	Neoplasms	0.606073	0.352185	603	0	3.14211	2.47868e-06	17	1	0.0580151	0.857153	802	0
EM_239	Hyperlipidemia	Endocrine/Metab	0.0824699	0.460514	736	0	0.110499	0.545245	754	0	-0.408798	4.2027e-07	16	1
NS_356.2	Aphasia and dysphasia	Neurological	-0.331747	0.545435	853	0	-2.8291	1.88725e-07	10	1	-0.876925	0.0747065	253	0
MS_718	Back pain	Muscloskeletal	-0.0623908	0.570881	889	0	-0.43675	0.0223179	128	0	-0.714301	9.30449e-06	23	1
CV_416.2	Atrial fibrillation and flutter	Cardiovascular	-0.123592	0.572496	892	0	-0.534236	0.132706	342	0	-0.536154	8.40819e-07	17	1
MS_708.1	Osteoarthritis of more than one site	Muscloskeletal	0.129234	0.57435	894	0	0.344756	0.504862	717	0	-1.15095	7.89379e-08	11	1
CV_404.2	Coronary atherosclerosis [Atherosclerotic heart disease]	Cardiovascular	0.0855271	0.577528	897	0	-0.192909	0.489766	706	0	-0.46139	1.45299e-05	25	1
MB_291	Dissociative and somatoform disorders	Mental	0.175148	0.595636	912	0	-2.48605	8.98568e-07	13	1	-0.32558	0.520063	623	0
CV_436	Atherosclerosis [ASCVD]	Cardiovascular	0.0727439	0.632292	943	0	-0.161952	0.536829	746	0	-0.499511	3.06034e-06	20	1
CA_108.5	Malignant neoplasm of the bladder	Neoplasms	0.216867	0.640849	950	0	1.75648	4.6267e-06	18	1	-0.111772	0.633808	680	0
CA_105.1	Malignant neoplasm of the breast, female	Neoplasms	-0.0996432	0.646181	961	0	1.89503	2.00356e-07	11	1
GI_511	Gastro-esophageal reflux disease [GERD]	Gastrointestinal	-0.0479276	0.677113	1002	0	0.146351	0.4768	693	0	-0.38573	3.4391e-05	33	1
MS_715	Other non-inflammatory spondylopathy	Muscloskeletal	0.0548985	0.69941	1026	0	-1.0052	1.06109e-05	21	1	-0.757882	0.000965032	60	0
CV_403	Angina pectoris	Cardiovascular	-0.0757668	0.738175	1065	0	0.22691	0.582784	788	0	-0.564221	2.73537e-07	14	1
CV_404.11	Acute myocardial infarction	Cardiovascular	0.087607	0.744855	1075	0	0.116539	0.773655	951	0	-0.639329	7.41723e-06	21	1
NS_355.2	Alteration of consciousness	Neurological	-0.0885706	0.748547	1078	0	-2.2535	5.84988e-08	8	1
CV_424.1	Left heart failure	Cardiovascular	0.147167	0.774637	1113	0	2.88541	0.000930421	55	0	-0.928912	2.69534e-05	31	1
MS_708	Osteoarthritis	Muscloskeletal	0.0313218	0.789021	1137	0	0.0500615	0.807091	979	0	-0.526513	6.40892e-11	6	1
NS_355	Coma and other alteration of consciousness	Neurological	-0.0601469	0.824454	1165	0	-2.2535	5.84988e-08	7	1	-0.406268	0.320196	503	0
MS_714.3	Scoliosis	Muscloskeletal	-0.0342533	0.903332	1259	0	-2.36832	4.46112e-05	26	1	-0.531557	0.296567	484	0
EM_239.1	Hypercholesterolemia	Endocrine/Metab	0.00268255	0.982376	1326	0	0.200557	0.41903	648	0	-0.435978	1.34182e-07	13	1
GI_532.4	Volvulus	Gastrointestinal									2.07247	1.99292e-06	18	1
